# Proteomic Insights into the Molecular Correlations Between Coronary Artery Disease and Peripheral Artery Disease in the Project Baseline Health Study

**DOI:** 10.1101/2024.12.20.24319444

**Authors:** Aaliyah Tucker, Maggie Nguyen, Kalyani Kottilil, Lydia Coulter Kwee, Melissa A. Daubert, Neha Pagidipati, Pamela S. Douglas, Adrian F. Hernandez, Kenneth W. Mahaffey, Svati H. Shah, the Project Baseline Health Study Group

**Affiliations:** Duke Molecular Physiology Institute, Duke University School of Medicine, Durham, NC, USA; Division of Cardiology, Department of Medicine, Duke University School of Medicine, Durham, NC, USA; Duke Clinical Research Institute, Duke University School of Medicine, Durham, NC, USA; Stanford Center for Clinical Research, Department of Medicine, Stanford University School of Medicine, Stanford, CA, USA; Division of Cardiovascular Medicine, Stanford University School of Medicine, Stanford, CA, USA; Stanford Cardiovascular Institute, Stanford University School of Medicine, Stanford, CA, USA

## Abstract

Coronary artery disease (CAD) and peripheral artery disease (PAD) are common and dangerous conditions that are both driven by atherosclerosis. Despite sharing many major risk factors, their disease pathophysiology is not fully understood. In this study, we aimed to better distinguish common vs. unique biological pathways underlying CAD and PAD by proteomics profiling plasma samples from a subset of participants in the Project Baseline Health Study (PBHS). We identified 14 proteins associated with coronary artery calcium (CAC) score ≥100 and 39 proteins associated with the ankle brachial index (ABI) after covariate adjustment. Two proteins (complement component 7 [C7] and polymeric immunoglobulin receptor [PIGR]) were significantly associated with both CAC and ABI. Our work highlights the potential molecular pathways unique to these diseases, which could have therapeutic implications for personalizing clinical management.

## Supplemental Table for "Proteomic Insights into the Molecular Correlations Between Coronary Artery Disease and Peripheral Artery Disease in the Project Baseline Health Study"

### Sheet: S1 - Table1
	Supplemental Table 1A: Demographics and clinical characteristics of PBHS study population by ABI tertile
					Stratified by ABI Tertile: Mean (Min, Max)
			Overall	Missing	Tertile 1: 1.00 (0.53,1.08)	Tertile 2: 1.12 (1.08, 1.16)	Tertile 3: 1.23 (1.16,1.4)	p
		n	943		315	314	314
		Age at enrollment (mean (SD))	49.67 (16.18)	0	48.08 (16.14)	48.61 (16.64)	52.32 (15.46)	0.002
		Sex = Male (%)	469 (49.7)	0	133 (42.2)	165 (52.5)	171 (54.5)	0.004
		Race (%)		0.1				<0.001
		American Indian or Alaska Native	9 ( 1.0)		2 ( 0.6)	3 ( 1.0)	4 ( 1.3)
		Asian	97 (10.3)		30 ( 9.5)	39 (12.5)	28 ( 8.9)
		Black or African American	174 (18.5)		76 (24.1)	60 (19.2)	38 (12.1)
		Native Hawaiian or Other Pacific Islander	13 ( 1.4)		10 ( 3.2)	3 ( 1.0)	0 ( 0.0)
		Other	61 ( 6.5)		24 ( 7.6)	20 ( 6.4)	17 ( 5.4)
		White	588 (62.4)		173 (54.9)	188 (60.1)	227 (72.3)
		Body mass index (mean (SD))	29.42 (7.10)	0.2	30.17 (8.10)	29.00 (6.31)	29.09 (6.71)	0.073
		History of CAD = 1 (%)	38 ( 4.0)	0	10 ( 3.2)	17 ( 5.4)	11 ( 3.5)	0.305
		History of hypertension = 1 (%)	391 (41.5)	0.1	143 (45.4)	120 (38.3)	128 (40.8)	0.189
		Systolic blood pressure (mean (SD))	125.04 (15.98)	0	126.06 (16.66)	124.37 (16.06)	124.69 (15.17)	0.37
		History of diabetes = 1 (%)	179 (19.0)	0.1	63 (20.0)	65 (20.8)	51 (16.2)	0.303
		Smoking status (%)		0				0.048
		current smoker	124 (13.1)		51 (16.2)	43 (13.7)	30 ( 9.6)
		former smoker	225 (23.9)		81 (25.7)	64 (20.4)	80 (25.5)
		non smoker	594 (63.0)		183 (58.1)	207 (65.9)	204 (65.0)
		Statin use = Y (%)	26 ( 2.8)	0	5 (1.6)	9 (2.9)	12 (3.8)	0.229
		LDL (mg/dl) (mean (SD))	98.47 (32.95)	5.9	100.62 (35.13)	96.17 (31.59)	98.60 (31.97)	0.262
		HDL (mg/dl) (mean (SD))	56.56 (19.20)	3.2	56.10 (20.69)	56.46 (18.17)	57.11 (18.71)	0.803
		Triglycerides (mg/dl) (mean (SD))	140.96 (109.88)	3.2	138.85 (107.40)	150.50 (129.85)	133.50 (88.04)	0.148
		Diastolic blood pressure (mean (SD))	77.26 (10.15)	0	77.85 (10.27)	77.20 (10.34)	76.72 (9.83)	0.375
		HbA1c (mean (SD))	5.78 (1.16)	2.9	5.81 (1.21)	5.84 (1.32)	5.69 (0.89)	0.263
		History of Afib = 1 (%)	12 ( 1.3)	0	2 ( 0.6)	5 ( 1.6)	5 ( 1.6)	0.465
		History of congestive heart failure = 1 (%)	25 ( 2.7)	0	10 ( 3.2)	7 ( 2.2)	8 ( 2.5)	0.754
		History of PAD = 1 (%)	19 ( 2.0)	0	6 ( 1.9)	7 ( 2.2)	6 ( 1.9)	0.947
		History of CKD = 1 (%)	53 ( 5.6)	0	23 ( 7.3)	14 ( 4.5)	16 ( 5.1)	0.267
		History of dyslipidemia = 1 (%)	70 ( 7.4)	0.1	27 ( 8.6)	18 ( 5.8)	25 ( 8.0)	0.366
	Supplemental Table 1B: Demographics and clinical characteristics of PBHS study population by CAC score stratification.
					Stratified by CAC 100
			Overall	Missing	CAC <100	CAC>=100	p
		n	928		757	171
		Age at enrollment (mean (SD))	50.05 (16.11)	0	46.45 (14.93)	66.00 (10.49)	<0.001
		Sex = Male (%)	463 (49.9)	0	352 (46.5)	111 (64.9)	<0.001
		Race (%)		0			0.001
		American Indian or Alaska Native	8 ( 0.9)		8 ( 1.1)	0 ( 0.0)
		Asian	98 (10.6)		89 (11.8)	9 ( 5.3)
		Black or African American	168 (18.1)		143 (18.9)	25 (14.6)
		Native Hawaiian or Other Pacific Islander	13 ( 1.4)		11 ( 1.5)	2 ( 1.2)
		Other	60 ( 6.5)		56 ( 7.4)	4 ( 2.3)
		White	581 (62.6)		450 (59.4)	131 (76.6)
		Body mass index (mean (SD))	29.40 (7.01)	0.2	29.08 (7.07)	30.83 (6.57)	0.003
		History of CAD = 1 (%)	35 ( 3.8)	0.1	7 ( 0.9)	28 (16.5)	<0.001
		History of hypertension = 1 (%)	383 (41.3)	0.1	262 (34.7)	121 (70.8)	<0.001
		Systolic blood pressure (mean (SD))	125.15 (16.02)	0	123.42 (15.31)	132.79 (16.86)	<0.001
		History of diabetes = 1 (%)	179 (19.3)	0.1	110 (14.6)	69 (40.4)	<0.001
		Smoking status (%)		0			<0.001
		current smoker	118 (12.7)		96 (12.7)	22 (12.9)
		former smoker	225 (24.2)		148 (19.6)	77 (45.0)
		non smoker	585 (63.0)		513 (67.8)	72 (42.1)
		Statin use = Y (%)	26 ( 2.8)	0	15 ( 2.0)	11 ( 6.4)	0.003
		LDL (mg/dl) (mean (SD))	98.65 (33.16)	6.1	101.90 (32.05)	83.86 (34.23)	<0.001
		HDL (mg/dl) (mean (SD))	56.69 (19.32)	3.2	58.16 (19.25)	50.17 (18.26)	<0.001
		Triglycerides (mg/dl) (mean (SD))	140.94 (110.42)	3.2	133.21 (95.97)	175.30 (155.31)	<0.001
		Diastolic blood pressure (mean (SD))	77.25 (10.11)	0	77.20 (10.20)	77.51 (9.74)	0.715
		HbA1c (mean (SD))	5.79 (1.16)	2.9	5.67 (1.06)	6.32 (1.41)	<0.001
		History of Afib = 1 (%)	12 ( 1.3)	0	6 ( 0.8)	6 ( 3.5)	0.014
		History of congestive heart failure = 1 (%)	23 ( 2.5)	0	14 ( 1.8)	9 ( 5.3)	0.02
		History of PAD = 1 (%)	20 ( 2.2)	0.1	10 ( 1.3)	10 ( 5.9)	0.001
		History of CKD = 1 (%)	55 ( 5.9)	0	28 ( 3.7)	27 (15.8)	<0.001
		History of dyslipidemia = 1 (%)	69 ( 7.4)	0.1	59 ( 7.8)	10 ( 5.8)	0.472
											>

### Sheet: S2 - CAC100
	Supplemental Table 2	Univariate and multivariate protein associations with CAC>=100
			Univariate					Multivariate
	Protein	GENENAME	OR	OR.lcl	OR.ucl	p.value	FDR.p	OR.multi	OR.lcl.multi	OR.ucl.multi	p.multi
	PCSK9	proprotein convertase subtilisin/kexin type 9	1.4819	1.23606	1.78873	2.98917e-05	0.000174568	1.45881	1.13878	1.89157	0.00347766
	C7_FAP	complement C7	1.76024	1.45982	2.13923	6.32951e-09	8.40099e-08	1.38381	1.07981	1.78897	0.011427
	APOC1	apolipoprotein C1	0.780888	0.66261	0.919698	0.00304959	0.0103544	0.720228	0.550427	0.94061	0.016171
	C4A	complement C4A (Chido/Rodgers blood group)	0.863562	0.750056	0.999009	0.0406145	0.0853196	0.784585	0.63767	0.961382	0.0193526
	PKM	pyruvate kinase M1/2	0.75658	0.639209	0.893721	0.00108382	0.00416414	0.749092	0.585781	0.955289	0.0203829
	LGALS3BP	galectin 3 binding protein	1.4911	1.26409	1.76287	2.40791e-06	1.95308e-05	1.34712	1.04838	1.73698	0.0204182
	C7	complement C7	1.82768	1.52752	2.20356	1.04283e-10	2.03004e-09	1.33555	1.04903	1.71452	0.0205894
	MENT	NA	0.68697	0.585474	0.802491	2.78334e-06	2.19658e-05	0.764442	0.600113	0.974053	0.0295628
	PRDX6	peroxiredoxin 6	0.787161	0.67592	0.919097	0.00219286	0.00780873	0.792393	0.64112	0.981687	0.0317095
	C1RL	complement C1r subcomponent like	1.27955	1.07893	1.52287	0.00502201	0.0165171	1.32908	1.02012	1.74342	0.0372177
	B2M	beta-2-microglobulin	2.42709	1.99075	2.99093	1.29605e-17	1.26149e-15	1.31862	1.01299	1.72283	0.0408222
	TFRC	transferrin receptor	1.34983	1.14249	1.59801	0.000448851	0.00192742	1.3187	1.01339	1.72651	0.0414489
	PIGR	polymeric immunoglobulin receptor	1.35844	1.15576	1.59723	0.000200569	0.000915095	1.27787	1.00639	1.63167	0.0462509
	APOA4	apolipoprotein A4	1.99345	1.67033	2.39448	5.48028e-14	2.66707e-12	1.28125	1.00377	1.64573	0.0489155
	CST3	cystatin C	2.5106	2.06175	3.09063	4.65529e-19	6.79672e-17	1.29828	0.99907	1.69664	0.0530124
	A1BG	alpha-1-B glycoprotein	1.25915	1.06189	1.49887	0.00871926	0.0257174	1.29894	0.997061	1.70164	0.0543981
	APOD	apolipoprotein D	0.835894	0.707967	0.986453	0.0339447	0.076836	0.773498	0.588894	1.0106	0.0617921
	APOA2	apolipoprotein A2	0.768029	0.661274	0.893474	0.000553078	0.00230713	0.816695	0.657829	1.01521	0.0664874
	SERPINF1	serpin family F member 1	1.74207	1.46692	2.07868	4.07263e-10	7.43256e-09	1.26631	0.978656	1.64488	0.0740738
	PROS1	protein S	1.55591	1.30443	1.86519	1.23177e-06	1.08993e-05	1.24436	0.979929	1.58725	0.0748338
	SERPINA3	serpin family A member 3	1.21086	1.02531	1.43182	0.0245551	0.0597508	0.79401	0.614089	1.02243	0.0756165
	LYZ	lysozyme	1.81774	1.52936	2.17622	2.90096e-11	7.70072e-10	1.23965	0.979778	1.576	0.0757923
	IGFBP3	insulin like growth factor binding protein 3	0.523674	0.44295	0.616221	1.42444e-14	8.31875e-13	0.826563	0.66417	1.02806	0.0868738
	F5	coagulation factor V	1.50575	1.26482	1.80104	5.51401e-06	3.8677e-05	1.23866	0.969125	1.5891	0.0891415
	APOM	apolipoprotein M	0.683046	0.578677	0.804791	5.69558e-06	3.8677e-05	0.807631	0.62924	1.03376	0.0907494
	LRG1	leucine rich alpha-2-glycoprotein 1	1.56582	1.32146	1.86245	2.89844e-07	2.73014e-06	1.24675	0.954371	1.6312	0.10594
	ALDOB	aldolase, fructose-bisphosphate B	1.37462	1.12692	1.70909	0.00273494	0.00962173	1.28385	0.959011	1.76307	0.107735
	IGFALS	insulin like growth factor binding protein acid labile subunit	0.484196	0.408103	0.570815	2.15947e-17	1.57641e-15	0.839957	0.675267	1.04376	0.115676
	PPBP	pro-platelet basic protein	0.759055	0.652144	0.884776	0.000377968	0.00164726	0.848516	0.690018	1.04164	0.116208
	VCAM1	vascular cell adhesion molecule 1	1.82602	1.52789	2.19552	7.05674e-11	1.47183e-09	1.21146	0.951607	1.54676	0.120751
	ORM2	orosomucoid 2	1.24743	1.05116	1.4873	0.0124417	0.0348359	1.22544	0.949978	1.59359	0.12281
	CCT6A	chaperonin containing TCP1 subunit 6A	1.20429	1.02501	1.41268	0.0226965	0.0571327	1.20319	0.948354	1.52741	0.127837
	PON3	paraoxonase 3	0.684809	0.583086	0.801893	3.04712e-06	2.34147e-05	0.8328	0.657441	1.05494	0.128236
	EFEMP1	EGF containing fibulin extracellular matrix protein 1	2.45342	2.02798	2.99523	1.67067e-19	4.87835e-17	1.24595	0.940157	1.66014	0.128795
	A2M	alpha-2-macroglobulin	1.66131	1.40235	1.97535	6.04455e-09	8.40099e-08	1.18445	0.940996	1.49494	0.150805
	AZGP1	alpha-2-glycoprotein 1, zinc-binding	1.40019	1.18054	1.66675	0.000127891	0.000627055	0.849884	0.67677	1.06425	0.157724
	AFM	afamin	1.44447	1.21576	1.72293	3.49948e-05	0.000200362	1.20178	0.929106	1.56203	0.164614
	QSOX1	quiescin sulfhydryl oxidase 1	1.8136	1.52251	2.17312	5.09691e-11	1.24025e-09	1.19645	0.929851	1.54454	0.165007
	PCYOX1	prenylcysteine oxidase 1	0.776299	0.66055	0.912688	0.00210439	0.00758621	0.850014	0.670667	1.0758	0.176443
	APOE	apolipoprotein E	0.842935	0.710821	0.99694	0.0474798	0.0950411	0.832268	0.63388	1.08795	0.181963
	PON1	paraoxonase 1	0.705321	0.601653	0.825139	1.40445e-05	8.91522e-05	0.851685	0.671809	1.07963	0.183612
	LUM	lumican	1.97749	1.64675	2.39151	7.35858e-13	2.68588e-11	1.18023	0.912638	1.53457	0.210251
	CTSD	cathepsin D	1.47025	1.25673	1.72011	1.42463e-06	1.18855e-05	1.14401	0.923607	1.41354	0.214543
	RNASE4	ribonuclease A family member 4	2.06355	1.70535	2.51677	2.74252e-13	1.14402e-11	1.16506	0.916001	1.50663	0.228654
	A2M_PZP	alpha-2-macroglobulin	1.62842	1.3752	1.93526	2.11343e-08	2.37355e-07	1.15303	0.913932	1.45817	0.231134
	VTN	vitronectin	1.1849	1.00354	1.40045	0.0457496	0.09277	1.16903	0.903215	1.51642	0.236134
	B4GALT1	beta-1,4-galactosyltransferase 1	1.76079	1.46207	2.13746	4.99421e-09	7.29155e-08	1.15745	0.910525	1.47959	0.236738
	HRG	histidine rich glycoprotein	1.46225	1.21304	1.77413	8.96487e-05	0.000459253	1.1729	0.902425	1.54136	0.244486
	C1S_MASP1	complement C1s	1.22535	1.01839	1.50306	0.0404882	0.0853196	1.15223	0.914513	1.47913	0.246858
	HPX	hemopexin	1.69321	1.41359	2.04045	1.80116e-08	2.19141e-07	1.17464	0.895279	1.54807	0.248565
	F7	coagulation factor VII	1.24436	1.05107	1.47763	0.0117965	0.0334426	1.14281	0.909797	1.44063	0.253716
	ITGA2B	integrin subunit alpha 2b	0.79026	0.675641	0.926382	0.00340737	0.0114362	0.879563	0.704576	1.10109	0.25881
	F13B	coagulation factor XIII B chain	1.24323	1.04748	1.48282	0.0139721	0.0374298	0.865653	0.673007	1.11459	0.261167
	GLIPR2	GLI pathogenesis related 2	0.835767	0.711867	0.982952	0.0289393	0.0681474	0.870601	0.682505	1.11122	0.264494
	CNDP1	carnosine dipeptidase 1	0.761409	0.650734	0.89099	0.000643188	0.00257275	0.891505	0.72448	1.09231	0.269601
	FBLN1	fibulin 1	1.48659	1.25398	1.76841	5.99301e-06	3.97718e-05	1.1461	0.900179	1.46332	0.270009
	KNG1	kininogen 1	1.34753	1.13745	1.60129	0.000621618	0.00255651	1.15612	0.894066	1.50079	0.271394
	PCOLCE	procollagen C-endopeptidase enhancer	1.64615	1.38607	1.9649	2.03622e-08	2.37355e-07	1.15822	0.892436	1.51873	0.279337
	C9	complement C9	1.40566	1.18206	1.67908	0.000140896	0.000674453	1.148	0.894001	1.48628	0.285922
	CRTAC1	cartilage acidic protein 1	1.41038	1.18904	1.6793	9.2546e-05	0.000465921	0.863827	0.649541	1.14815	0.312885
	BCHE	butyrylcholinesterase	1.23569	1.04265	1.46985	0.0156141	0.0414484	1.1332	0.886738	1.45314	0.319694
	RBP4	retinol binding protein 4	1.84455	1.53982	2.22515	6.61468e-11	1.47183e-09	1.13003	0.887074	1.44777	0.326641
	CFB	complement factor B	1.24681	1.05576	1.47454	0.00956358	0.0279257	1.15514	0.866069	1.54467	0.327549
	HP	haptoglobin	1.43863	1.16375	1.81011	0.00129827	0.00486018	1.14732	0.875977	1.5379	0.337758
	C5	complement C5	1.56534	1.30859	1.88308	1.36217e-06	1.16987e-05	1.13381	0.877792	1.4693	0.338322
	C4BPA	complement component 4 binding protein alpha	1.31213	1.11143	1.55142	0.00139064	0.0051401	1.13562	0.873494	1.48116	0.344051
	CLEC3B	C-type lectin domain family 3 member B	0.713108	0.60193	0.841996	7.5797e-05	0.000402413	0.884215	0.679878	1.14777	0.35617
	HP_HPR	haptoglobin	1.38998	1.15593	1.6865	0.000633006	0.00256719	1.13079	0.875057	1.47924	0.358018
	MMP2	matrix metallopeptidase 2	1.56997	1.3036	1.9061	3.19842e-06	2.39471e-05	1.12165	0.882097	1.44205	0.3586
	C2	complement C2	1.40011	1.16395	1.69601	0.000460183	0.00194744	0.894725	0.708938	1.15426	0.364856
	PLXDC2	plexin domain containing 2	1.19704	1.01336	1.41554	0.0347599	0.0774801	1.11612	0.87849	1.42136	0.369922
	SERPING1	serpin family G member 1	1.19321	1.01068	1.41006	0.0373779	0.080847	0.899855	0.712412	1.13605	0.374437
	HGFAC	HGF activator	1.22537	1.03069	1.46633	0.0237294	0.0587203	0.895266	0.701082	1.14546	0.376386
	TAGLN2	transgelin 2	0.806432	0.689274	0.945912	0.0076108	0.0231495	0.905826	0.723827	1.13614	0.388733
	PARVB	parvin beta	0.843042	0.711001	0.997025	0.0475206	0.0950411	0.904938	0.71728	1.13936	0.396552
	FGG	fibrinogen gamma chain	1.5794	1.33915	1.86957	7.49808e-08	8.10904e-07	1.12438	0.856926	1.47626	0.397778
	TNC	tenascin C	1.26201	1.04928	1.53814	0.0171143	0.0442246	1.09763	0.884354	1.37357	0.402044
	VWF	von Willebrand factor	1.50031	1.26627	1.78588	3.58587e-06	2.61769e-05	1.10409	0.86378	1.40862	0.426842
	SFTPB	surfactant protein B	2.04632	1.68473	2.51068	1.84587e-12	5.98883e-11	0.887789	0.661437	1.19432	0.428668
	SAA1	serum amyloid A1	1.21833	1.03066	1.44334	0.0213606	0.0547132	1.10194	0.867078	1.40447	0.429039
	CD44	CD44 molecule (IN blood group)	1.19682	1.00841	1.42748	0.0427372	0.0878821	0.912826	0.728258	1.15032	0.431989
	CDH5	cadherin 5	1.20777	1.02402	1.42439	0.0247812	0.0598025	1.09889	0.867852	1.39258	0.433411
	FERMT3	FERM domain containing kindlin 3	0.843505	0.719558	0.991512	0.0371621	0.080847	0.913806	0.730012	1.14799	0.43412
	CLU	clusterin	1.18739	1.00449	1.40656	0.0453122	0.0925256	0.913795	0.725216	1.15286	0.444958
	FGL1	fibrinogen like 1	1.29464	1.08497	1.55716	0.00503431	0.0165171	1.10043	0.863266	1.41685	0.447848
	CD14	CD14 molecule	1.48167	1.25202	1.75903	5.6391e-06	3.8677e-05	1.10093	0.858393	1.41504	0.449749
	GC	GC vitamin D binding protein	0.837722	0.706859	0.990444	0.03938	0.083934	0.907797	0.703729	1.16948	0.454581
	THBS1	thrombospondin 1	0.834642	0.716305	0.976914	0.0220176	0.0559057	0.921366	0.743138	1.14694	0.457873
	FGB	fibrinogen beta chain	1.5295	1.29868	1.80749	4.46231e-07	4.07186e-06	1.10824	0.843815	1.45473	0.459374
	CD5L	CD5 molecule like	0.841008	0.711315	0.993201	0.041792	0.0867656	1.08602	0.870752	1.35782	0.465599
	CPB2	carboxypeptidase B2	1.41198	1.19064	1.68003	8.44178e-05	0.000440179	1.08872	0.866242	1.37223	0.468177
	LBP	lipopolysaccharide binding protein	1.43755	1.21086	1.71226	3.95807e-05	0.000218067	1.09866	0.851723	1.42528	0.472775
	ITGB3	integrin subunit beta 3	0.808878	0.684334	0.955044	0.0125266	0.0348359	0.919271	0.727206	1.16154	0.480258
	AOC3	amine oxidase copper containing 3	1.60584	1.29575	2.0102	2.4271e-05	0.000149588	1.10793	0.844904	1.49364	0.48513
	CFHR2	complement factor H related 2	1.32151	1.10421	1.59618	0.00299175	0.0102775	1.09072	0.855961	1.39901	0.487577
	FGA	fibrinogen alpha chain	1.55501	1.3182	1.84213	2.22172e-07	2.16247e-06	1.1019	0.835995	1.44966	0.489687
	ITIH3	inter-alpha-trypsin inhibitor heavy chain 3	1.59242	1.33996	1.9006	1.74965e-07	1.76171e-06	1.09562	0.844575	1.42313	0.491806
	ACTB_ACTG1	actin beta	0.841601	0.712412	0.993502	0.0418971	0.0867656	0.922622	0.733088	1.16259	0.492769
	C3	complement C3	1.25637	1.06231	1.4894	0.00804251	0.0239634	0.906828	0.684263	1.20038	0.494427
	CFI	complement factor I	1.32956	1.12428	1.57601	0.000933993	0.00368549	1.09719	0.835686	1.44515	0.505863
	SERPINA1	serpin family A member 1	1.26524	1.0691	1.50142	0.00655838	0.0203729	1.08409	0.851221	1.3862	0.515524
	CFH_CFHR2	complement factor H	1.43159	1.2085	1.70113	3.82233e-05	0.000214638	1.0919	0.833308	1.43348	0.524064
	SERPIND1	serpin family D member 1	1.20817	1.02218	1.43088	0.027367	0.0649688	1.08675	0.842214	1.40666	0.524091
	TLN1	talin 1	0.822832	0.707022	0.961981	0.0128116	0.0352923	0.931955	0.75058	1.16219	0.526282
	TPM4	tropomyosin 4	0.830993	0.706572	0.978432	0.0256109	0.0612982	0.928866	0.737741	1.17234	0.531445
	TPM2_TPM4	tropomyosin 2	0.83428	0.714258	0.978231	0.0236491	0.0587203	0.931544	0.747144	1.16715	0.532191
	CETP	cholesteryl ester transfer protein	0.599686	0.504622	0.709978	4.12272e-09	6.33598e-08	0.926464	0.720118	1.19388	0.552642
	SERPINA6	serpin family A member 6	0.794571	0.663373	0.945889	0.0110393	0.0316027	0.913014	0.674236	1.23167	0.553075
	IGFBP6	insulin like growth factor binding protein 6	1.22275	1.04272	1.43523	0.0129746	0.0354073	0.941841	0.764812	1.16265	0.570685
	TUBB_TUBB1	tubulin beta class I	0.816331	0.695511	0.959857	0.0134099	0.0362564	0.937477	0.749753	1.17578	0.572988
	ACTA1_ACTB_ACTC1_ACTG1_POTEF	actin alpha 1, skeletal muscle	0.839404	0.710886	0.990665	0.038472	0.0826017	0.936906	0.742496	1.18397	0.583341
	S100A9	S100 calcium binding protein A9	1.20185	1.0142	1.43059	0.0359382	0.0794996	1.07518	0.830647	1.39753	0.584324
	HPR	haptoglobin-related protein	0.83384	0.704535	0.985196	0.0334475	0.0763021	0.929804	0.714335	1.21261	0.588872
	PI16	peptidase inhibitor 16	1.27808	1.0765	1.52433	0.00564777	0.0179255	1.06729	0.84167	1.35894	0.59293
	SELL	selectin L	0.576541	0.482788	0.685191	6.62848e-10	1.13854e-08	0.942859	0.737556	1.20374	0.637033
	ATRN	attractin	1.25854	1.06369	1.49286	0.00776859	0.0233859	0.942867	0.728224	1.21942	0.654056
	HSPA5	heat shock protein family A (Hsp70) member 5	1.22872	1.03927	1.45569	0.016443	0.0428694	1.06094	0.818856	1.3765	0.654774
	PGLYRP2	peptidoglycan recognition protein 2	1.28402	1.07932	1.53644	0.00547949	0.0177779	0.944114	0.732498	1.22209	0.658861
	APOL1	apolipoprotein L1	0.72956	0.612903	0.865311	0.000333794	0.00147678	0.945051	0.725173	1.23183	0.675139
	GPLD1	glycosylphosphatidylinositol specific phospholipase D1	1.27417	1.07508	1.51553	0.0056275	0.0179255	0.949689	0.740029	1.21604	0.683178
	APOC3	apolipoprotein C3	1.37563	1.16603	1.62568	0.000164906	0.000776654	1.05331	0.814842	1.36543	0.692806
	C1S	complement C1s	1.29808	1.09527	1.54357	0.00284956	0.00990562	1.0429	0.813089	1.34315	0.742316
	COMP	cartilage oligomeric matrix protein	1.41813	1.19566	1.68869	7.12677e-05	0.000385373	1.03867	0.816828	1.31709	0.755096
	APMAP	adipocyte plasma membrane associated protein	1.46755	1.206	1.80467	0.000194284	0.00090049	1.03482	0.832626	1.29165	0.757231
	C1R_C1RL	complement C1r	1.25934	1.06453	1.49345	0.00752994	0.0231447	1.0389	0.815039	1.32691	0.758375
	GAPDH	glyceraldehyde-3-phosphate dehydrogenase	0.84642	0.729172	0.987501	0.0299778	0.0694723	0.96777	0.783596	1.19869	0.760538
	SERPINA4	serpin family A member 4	1.25263	1.05664	1.49065	0.0102271	0.0295676	0.964566	0.764542	1.21878	0.761312
	SERPINF2	serpin family F member 2	0.84635	0.717206	0.998592	0.0479078	0.0951638	1.03447	0.820557	1.30574	0.774466
	VASN	vasorin	1.47609	1.2479	1.7528	6.73556e-06	4.37063e-05	1.03305	0.817667	1.30697	0.78536
	CRP	C-reactive protein	1.21067	1.02123	1.44146	0.0295486	0.0690256	0.960302	0.714506	1.29258	0.788374
	CFD	complement factor D	1.67437	1.40995	2.00406	8.83873e-09	1.12213e-07	0.969341	0.76551	1.23292	0.796759
	ACTB_ACTG1_POTEF	actin beta	0.84143	0.716334	0.990085	0.036212	0.079503	0.976171	0.781018	1.22309	0.832627
	SERPINA5	serpin family A member 5	1.31723	1.11231	1.56424	0.00152132	0.00555281	1.02559	0.810037	1.30234	0.834478
	AMBP	alpha-1-microglobulin/bikunin precursor	1.86692	1.56821	2.23823	5.70656e-12	1.66632e-10	0.976423	0.777026	1.23063	0.838242
	APOH	apolipoprotein H	1.73044	1.41776	2.13271	1.39583e-07	1.45565e-06	1.02334	0.821331	1.28156	0.838362
	TNXB	tenascin XB	0.67869	0.56481	0.811191	2.67597e-05	0.000159466	0.974699	0.758795	1.24819	0.839701
	APOC2	apolipoprotein C2	1.26617	1.07118	1.4996	0.00590944	0.0185544	1.02346	0.790238	1.32715	0.860535
	PVR	PVR cell adhesion molecule	1.22138	1.021	1.48068	0.0346922	0.0774801	0.979803	0.778158	1.25102	0.86582
	TUBA4A	tubulin alpha 4a	0.83126	0.708251	0.977531	0.0243669	0.0597508	0.981099	0.783709	1.23289	0.868601
	F9	coagulation factor IX	1.38126	1.16526	1.64269	0.000223411	0.00100363	0.982368	0.761677	1.26632	0.890634
	C1R	complement C1r	1.20368	1.0186	1.42495	0.030241	0.0695304	1.01437	0.792014	1.30287	0.910345
	MAN1A1	mannosidase alpha class 1A member 1	1.343	1.12711	1.60767	0.00113174	0.0042918	0.98547	0.754061	1.28033	0.913807
	CDH13	cadherin 13	0.815538	0.690535	0.962392	0.0158815	0.0417783	0.993132	0.774222	1.27481	0.956712
	NRP1	neuropilin 1	1.49245	1.24345	1.80436	2.45898e-05	0.000149588	0.996906	0.786479	1.26734	0.97961
	FCGBP	Fc gamma binding protein	1.31357	1.1156	1.54742	0.00106513	0.0041469	0.997969	0.789139	1.26138	0.986413
	CFH	complement factor H	1.3972	1.17902	1.66116	0.000128847	0.000627055	0.997979	0.754032	1.32032	0.988679
	SELENOP	selenoprotein P	1.70013	1.43177	2.03312	2.77076e-09	4.49479e-08	1.001	0.774468	1.28308	0.993823
	ACTA1_ACTB_ACTC1_ACTG1	actin alpha 1, skeletal muscle	0.876086	0.741079	1.03461	0.119807	0.199095	NA	NA	NA	NA
	ACTBL2	actin beta like 2	0.906006	0.770218	1.06831	0.236241	0.334866	NA	NA	NA	NA
	ACTN1	actinin alpha 1	0.907335	0.767158	1.07157	0.253469	0.354128	NA	NA	NA	NA
	ADAMTS13	ADAM metallopeptidase with thrombospondin type 1 motif 13	0.958361	0.81934	1.1331	0.605467	0.685258	NA	NA	NA	NA
	ADIPOQ	adiponectin, C1Q and collagen domain containing	1.03052	0.872702	1.21631	0.722305	0.780111	NA	NA	NA	NA
	AGT	angiotensinogen	0.929334	0.780035	1.09847	0.400822	0.506667	NA	NA	NA	NA
	AHSG	alpha 2-HS glycoprotein	0.967104	0.819568	1.142	0.692369	0.760044	NA	NA	NA	NA
	ALB	albumin	0.903506	0.767321	1.06571	0.225306	0.324595	NA	NA	NA	NA
	ALDOA	aldolase, fructose-bisphosphate A	0.883137	0.706517	1.05965	0.22566	0.324595	NA	NA	NA	NA
	ANPEP	alanyl aminopeptidase, membrane	0.938012	0.795825	1.10741	0.446932	0.559147	NA	NA	NA	NA
	APCS	amyloid P component, serum	1.18812	1.0012	1.41864	0.0522921	0.102478	NA	NA	NA	NA
	APOA1	apolipoprotein A1	0.894068	0.75543	1.05628	0.189945	0.291916	NA	NA	NA	NA
	APOA5	apolipoprotein A5	1.08322	0.917276	1.27939	0.34581	0.46108	NA	NA	NA	NA
	APOB	apolipoprotein B	0.925721	0.784492	1.09279	0.36082	0.478906	NA	NA	NA	NA
	APOC4	apolipoprotein C4	1.11414	0.943668	1.31588	0.202099	0.302631	NA	NA	NA	NA
	BLVRB	biliverdin reductase B	1.1247	0.94954	1.341	0.181624	0.28363	NA	NA	NA	NA
	BTD	biotinidase	1.1148	0.941954	1.32696	0.213603	0.31501	NA	NA	NA	NA
	C1QB	complement C1q B chain	1.15156	0.97407	1.36492	0.100694	0.172957	NA	NA	NA	NA
	C1QC	complement C1q C chain	1.14875	0.971495	1.36233	0.107512	0.18252	NA	NA	NA	NA
	C4A_C4B	complement C4A (Chido/Rodgers blood group)	1.04579	0.885963	1.23721	0.598835	0.682908	NA	NA	NA	NA
	C4B	complement C4B (Chido/Rodgers blood group)	1.12153	0.949368	1.32742	0.179392	0.283148	NA	NA	NA	NA
	C4BPB	complement component 4 binding protein beta	1.07829	0.912445	1.27833	0.381182	0.492501	NA	NA	NA	NA
	C6	complement C6	1.06231	0.899674	1.25857	0.479936	0.580576	NA	NA	NA	NA
	C8A	complement C8 alpha chain	1.05389	0.892622	1.24511	0.536033	0.628601	NA	NA	NA	NA
	C8B	complement C8 beta chain	0.97479	0.826381	1.15148	0.762633	0.809777	NA	NA	NA	NA
	C8G	complement C8 gamma chain	1.14777	0.971432	1.35853	0.106857	0.182469	NA	NA	NA	NA
	CA1	carbonic anhydrase 1	1.07726	0.912577	1.27003	0.376878	0.489367	NA	NA	NA	NA
	CA2	carbonic anhydrase 2	1.0047	0.852828	1.18985	0.955907	0.955907	NA	NA	NA	NA
	CALD1	caldesmon 1	0.88162	0.732815	1.04742	0.16581	0.266025	NA	NA	NA	NA
	CAMP	cathelicidin antimicrobial peptide	0.92175	0.781496	1.08788	0.333677	0.449003	NA	NA	NA	NA
	CAT	catalase	1.11268	0.939719	1.32698	0.224786	0.324595	NA	NA	NA	NA
	CCDC126	coiled-coil domain containing 126	1.01871	0.865932	1.21279	0.828657	0.861096	NA	NA	NA	NA
	CFHR3_CFHR4	complement factor H related 3	1.11393	0.942795	1.31893	0.207242	0.308749	NA	NA	NA	NA
	CFHR4	complement factor H related 4	1.01875	0.865133	1.21037	0.828003	0.861096	NA	NA	NA	NA
	CFL1	cofilin 1	0.906016	0.763075	1.0711	0.253257	0.354128	NA	NA	NA	NA
	CFP	complement factor properdin	0.945688	0.802842	1.11644	0.506142	0.600787	NA	NA	NA	NA
	CHL1	cell adhesion molecule L1 like	1.11534	0.945568	1.31407	0.192988	0.293804	NA	NA	NA	NA
	CKM	creatine kinase, M-type	0.89825	0.750101	1.06461	0.228594	0.327203	NA	NA	NA	NA
	COLEC10	collectin subfamily member 10	0.983799	0.83464	1.16308	0.846816	0.876845	NA	NA	NA	NA
	COLEC11	collectin subfamily member 11	0.980435	0.830832	1.158	0.815365	0.853357	NA	NA	NA	NA
	CP	ceruloplasmin	1.01373	0.857902	1.19548	0.871891	0.894619	NA	NA	NA	NA
	CPN1	carboxypeptidase N subunit 1	0.945583	0.803239	1.11687	0.505202	0.600787	NA	NA	NA	NA
	CPN2	carboxypeptidase N subunit 2	0.988468	0.838083	1.16901	0.8912	0.899956	NA	NA	NA	NA
	CSF1R	colony stimulating factor 1 receptor	1.06358	0.900813	1.25518	0.465906	0.572583	NA	NA	NA	NA
	DBH	dopamine beta-hydroxylase	1.09782	0.926629	1.31712	0.297175	0.403605	NA	NA	NA	NA
	DPEP2	dipeptidase 2	0.894234	0.756657	1.05585	0.188	0.290454	NA	NA	NA	NA
	ECM1	extracellular matrix protein 1	0.892702	0.756576	1.05365	0.178754	0.283148	NA	NA	NA	NA
	ENO1	enolase 1	0.95925	0.812346	1.1326	0.623239	0.699945	NA	NA	NA	NA
	ENPP2	ectonucleotide pyrophosphatase/phosphodiesterase 2	1.02226	0.866857	1.21055	0.79589	0.835971	NA	NA	NA	NA
	ETFDH	electron transfer flavoprotein dehydrogenase	0.882758	0.739629	1.04541	0.155575	0.251312	NA	NA	NA	NA
	F10	coagulation factor X	1.06693	0.903458	1.26305	0.448084	0.559147	NA	NA	NA	NA
	F11	coagulation factor XI	1.11081	0.94013	1.31565	0.219887	0.321085	NA	NA	NA	NA
	F12	coagulation factor XII	1.1197	0.946154	1.33262	0.195104	0.295184	NA	NA	NA	NA
	F13A1	coagulation factor XIII A chain	1.09565	0.927649	1.29621	0.284041	0.387569	NA	NA	NA	NA
	F2	coagulation factor II, thrombin	0.852003	0.724174	1.00338	0.0536579	0.103651	NA	NA	NA	NA
	FAH	fumarylacetoacetate hydrolase	0.986621	0.838258	1.16746	0.873173	0.894619	NA	NA	NA	NA
	FCN2	ficolin 2	0.960801	0.81762	1.1353	0.632347	0.707454	NA	NA	NA	NA
	FCN3	ficolin 3	1.0327	0.87735	1.23526	0.711729	0.772583	NA	NA	NA	NA
	FETUB	fetuin B	0.96592	0.817607	1.14024	0.682534	0.753365	NA	NA	NA	NA
	FLNA_FLNC	filamin A	0.900096	0.76439	1.06158	0.208481	0.309017	NA	NA	NA	NA
	FLNA	filamin A	0.870771	0.744781	1.02301	0.0867486	0.154455	NA	NA	NA	NA
	FN1	fibronectin 1	1.10369	0.935092	1.30231	0.242304	0.341801	NA	NA	NA	NA
	GGH	gamma-glutamyl hydrolase	1.16188	0.980943	1.38287	0.0864664	0.154455	NA	NA	NA	NA
	GP1BA	glycoprotein Ib platelet subunit alpha	1.02863	0.871569	1.21632	0.739615	0.793999	NA	NA	NA	NA
	GPX3	glutathione peroxidase 3	0.865947	0.737119	1.01916	0.0805255	0.147883	NA	NA	NA	NA
	GSN	gelsolin	0.877926	0.746506	1.03447	0.117118	0.19768	NA	NA	NA	NA
	HABP2	hyaluronan binding protein 2	1.15295	0.975143	1.36664	0.0980485	0.170418	NA	NA	NA	NA
	HBA1	hemoglobin subunit alpha 1	1.06225	0.899615	1.253	0.474432	0.579641	NA	NA	NA	NA
	HBB_HBD_HBE1	hemoglobin subunit beta	1.02806	0.870484	1.21341	0.743679	0.795436	NA	NA	NA	NA
	HBB	hemoglobin subunit beta	1.06346	0.900625	1.25433	0.466087	0.572583	NA	NA	NA	NA
	HBB_HBD	hemoglobin subunit beta	1.07408	0.909822	1.26666	0.396631	0.503549	NA	NA	NA	NA
	HBD	hemoglobin subunit delta	1.03225	0.8739	1.21817	0.707683	0.771058	NA	NA	NA	NA
	HSPA5_HSPA8	heat shock protein family A (Hsp70) member 5	1.14031	0.966263	1.34596	0.120002	0.199095	NA	NA	NA	NA
	HSPG2	heparan sulfate proteoglycan 2	1.04638	0.886516	1.23978	0.595834	0.682288	NA	NA	NA	NA
	ICOSLG	inducible T cell costimulator ligand	1.10215	0.932413	1.30652	0.258072	0.358843	NA	NA	NA	NA
	IGHD	immunoglobulin heavy constant delta	1.03665	0.879417	1.23469	0.676736	0.751358	NA	NA	NA	NA
	IGHE	immunoglobulin heavy constant epsilon	1.02371	0.865648	1.20523	0.781021	0.823377	NA	NA	NA	NA
	IGHM	immunoglobulin heavy constant mu	0.849188	0.716851	1.0039	0.0568484	0.107095	NA	NA	NA	NA
	IGKC	immunoglobulin kappa constant	0.863292	0.730842	1.01908	0.0827069	0.15094	NA	NA	NA	NA
	IL1RAP	interleukin 1 receptor accessory protein	0.902139	0.759272	1.06684	0.234687	0.334286	NA	NA	NA	NA
	ITIH1	inter-alpha-trypsin inhibitor heavy chain 1	0.974854	0.827534	1.15202	0.762542	0.809777	NA	NA	NA	NA
	ITIH2	inter-alpha-trypsin inhibitor heavy chain 2	1.07986	0.914181	1.27982	0.370298	0.484874	NA	NA	NA	NA
	ITIH4	inter-alpha-trypsin inhibitor heavy chain 4	1.12997	0.956773	1.33624	0.151229	0.246698	NA	NA	NA	NA
	JCHAIN	joining chain of multimeric IgA and IgM	1.11633	0.945775	1.31806	0.193186	0.293804	NA	NA	NA	NA
	KLKB1	kallikrein B1	0.881594	0.751544	1.03557	0.119391	0.199095	NA	NA	NA	NA
	KRT1	keratin 1	1.01149	0.856829	1.19457	0.892725	0.899956	NA	NA	NA	NA
	KRT10	keratin 10	0.965853	0.815657	1.13974	0.683704	0.753365	NA	NA	NA	NA
	KRT4_KRT8_KRT80	keratin 4	0.924742	0.779403	1.09263	0.363551	0.480348	NA	NA	NA	NA
	KRT81_KRT83_KRT86	keratin 81	1.01117	0.856016	1.19306	0.895563	0.899956	NA	NA	NA	NA
	KRT9	keratin 9	0.988757	0.83261	1.16352	0.894403	0.899956	NA	NA	NA	NA
	LAMP2	lysosomal associated membrane protein 2	0.929134	0.785594	1.0973	0.388093	0.49755	NA	NA	NA	NA
	LCAT	lecithin-cholesterol acyltransferase	1.04805	0.887885	1.24027	0.581701	0.671371	NA	NA	NA	NA
	LCP1	lymphocyte cytosolic protein 1	0.953745	0.807307	1.126	0.576493	0.669593	NA	NA	NA	NA
	LDHA	lactate dehydrogenase A	1.05857	0.896328	1.25739	0.509635	0.602484	NA	NA	NA	NA
	LDHB	lactate dehydrogenase B	1.18527	1.00066	1.40887	0.0513542	0.10132	NA	NA	NA	NA
	LILRA3	leukocyte immunoglobulin like receptor A3	0.988715	0.834131	1.16471	0.893798	0.899956	NA	NA	NA	NA
	LPA	lipoprotein(a)	0.939059	0.79697	1.10858	0.454589	0.564852	NA	NA	NA	NA
	LTBP1	latent transforming growth factor beta binding protein 1	1.04475	0.881796	1.20775	0.577868	0.669593	NA	NA	NA	NA
	LYVE1	lymphatic vessel endothelial hyaluronan receptor 1	1.08344	0.917726	1.27902	0.343435	0.460014	NA	NA	NA	NA
	MAN1C1	mannosidase alpha class 1C member 1	0.970725	0.824563	1.14729	0.724007	0.780111	NA	NA	NA	NA
	MASP1	MBL associated serine protease 1	1.15922	0.98031	1.37457	0.0863657	0.154455	NA	NA	NA	NA
	MASP2	MBL associated serine protease 2	1.18441	0.99917	1.41085	0.0543252	0.103679	NA	NA	NA	NA
	MBL2	mannose binding lectin 2	0.957294	0.814906	1.13106	0.601053	0.682908	NA	NA	NA	NA
	MST1	macrophage stimulating 1	0.989136	0.843012	1.17463	0.896874	0.899956	NA	NA	NA	NA
	MYH9	myosin heavy chain 9	0.868286	0.732441	1.02654	0.10063	0.172957	NA	NA	NA	NA
	MYL6	myosin light chain 6	0.907963	0.764383	1.07347	0.264348	0.364101	NA	NA	NA	NA
	ORM1_ORM2	orosomucoid 1	1.05326	0.89217	1.24493	0.541116	0.632024	NA	NA	NA	NA
	ORM1	orosomucoid 1	1.17494	0.995764	1.38695	0.0561881	0.106538	NA	NA	NA	NA
	PEPD	peptidase D	0.930779	0.792118	1.09807	0.388498	0.49755	NA	NA	NA	NA
	PFN1	profilin 1	0.898253	0.771306	1.05443	0.176079	0.280957	NA	NA	NA	NA
	PLG	plasminogen	0.894114	0.75786	1.05513	0.18442	0.28644	NA	NA	NA	NA
	PLTP	phospholipid transfer protein	0.984657	0.834566	1.16328	0.855036	0.882228	NA	NA	NA	NA
	PRDX2	peroxiredoxin 2	1.03252	0.874258	1.21896	0.705567	0.771058	NA	NA	NA	NA
	PRG4	proteoglycan 4	1.09819	0.930097	1.29788	0.270035	0.370189	NA	NA	NA	NA
	PROC	protein C, inactivator of coagulation factors Va and VIIIa	1.06196	0.899398	1.25707	0.481163	0.580576	NA	NA	NA	NA
	PROZ	protein Z, vitamin K dependent plasma glycoprotein	0.946134	0.808785	1.11694	0.499675	0.597971	NA	NA	NA	NA
	PRSS3	serine protease 3	0.872109	0.696355	1.05309	0.201485	0.302631	NA	NA	NA	NA
	PZP	PZP alpha-2-macroglobulin like	0.931174	0.792793	1.09849	0.390595	0.498051	NA	NA	NA	NA
	RBBP9	RB binding protein 9, serine hydrolase	0.880516	0.745278	1.03951	0.133383	0.220044	NA	NA	NA	NA
	RNF123	ring finger protein 123	1.02397	0.868466	1.21343	0.78108	0.823377	NA	NA	NA	NA
	S100A8	S100 calcium binding protein A8	1.17663	0.997306	1.38935	0.0539552	0.103651	NA	NA	NA	NA
	SAA1_SAA2	serum amyloid A1	1.12552	0.954869	1.32426	0.155779	0.251312	NA	NA	NA	NA
	SAA2	serum amyloid A2	1.07503	0.912445	1.25381	0.370219	0.484874	NA	NA	NA	NA
	SAA4	serum amyloid A4, constitutive	0.946881	0.802053	1.11844	0.519485	0.611652	NA	NA	NA	NA
	SCGB3A2	secretoglobin family 3A member 2	1.15473	0.984194	1.34714	0.0717303	0.133409	NA	NA	NA	NA
	SERPINA10	serpin family A member 10	1.06421	0.901281	1.26053	0.466694	0.572583	NA	NA	NA	NA
	SERPINA7	serpin family A member 7	1.12392	0.949342	1.33729	0.18164	0.28363	NA	NA	NA	NA
	SERPINC1	serpin family C member 1	0.941678	0.797908	1.11172	0.477115	0.580489	NA	NA	NA	NA
	SHBG	sex hormone binding globulin	0.943337	0.800417	1.11362	0.488178	0.586617	NA	NA	NA	NA
	SOD3	superoxide dismutase 3	1.09643	0.930979	1.28355	0.259812	0.35955	NA	NA	NA	NA
	SPP2	secreted phosphoprotein 2	0.96445	0.822136	1.14091	0.663913	0.739934	NA	NA	NA	NA
	TF	transferrin	1.17916	0.997937	1.39556	0.0538221	0.103651	NA	NA	NA	NA
	TGFBI	transforming growth factor beta induced	1.04633	0.886093	1.23611	0.593513	0.682288	NA	NA	NA	NA
	THBS4	thrombospondin 4	1.15893	0.978623	1.37835	0.0911686	0.15972	NA	NA	NA	NA
	TPM1_TPM2_TPM3_TPM4	tropomyosin 1	0.870791	0.744997	1.02279	0.0863659	0.154455	NA	NA	NA	NA
	TPM3	tropomyosin 3	0.878174	0.737963	1.0397	0.136999	0.224741	NA	NA	NA	NA
	TTR	transthyretin	1.1594	0.979216	1.37877	0.0899334	0.159155	NA	NA	NA	NA
	TUBA1C	tubulin alpha 1c	0.864942	0.741392	1.01459	0.0691088	0.129358	NA	NA	NA	NA
	TUBB	tubulin beta class I	0.924491	0.771241	1.09384	0.377081	0.489367	NA	NA	NA	NA
	TUBB1	tubulin beta 1 class VI	0.87073	0.742431	1.02444	0.0913466	0.15972	NA	NA	NA	NA
	UQCRB	ubiquinol-cytochrome c reductase binding protein	1.04492	0.885847	1.24501	0.611813	0.689766	NA	NA	NA	NA
	VCL	vinculin	0.934238	0.792628	1.10289	0.419018	0.527384	NA	NA	NA	NA
	VNN1	vanin 1	0.922234	0.794077	1.08408	0.303404	0.410157	NA	NA	NA	NA
	YWHAZ	tyrosine 3-monooxygenase/tryptophan 5-monooxygenase activation protein zeta	0.863941	0.737067	1.0157	0.0729644	0.134846	NA	NA	NA	NA
	HLA_A	NA	0.901887	0.764968	1.06446	0.219922	0.321085	NA	NA	NA	NA

### Sheet: S3 - ABI
	Supplemental Table 3	Univariate and multivariate regression model for ABI and proteins
	Univariate and multivariate regression model for ABI (continuous) and proteins
			Univariate					Multivariate
	Protein	GENENAME	Est	Lower	Upper	p.value	FDR.p	Est.multi	Lower.multi	Upper.multi	p.multi
	VWF	von Willebrand factor	-0.0128642	-0.0197791	-0.00594938	0.000275646	0.00619142	-0.0125551	-0.0198607	-0.00524953	0.000776361
	LYZ	lysozyme	-0.0119514	-0.0188469	-0.00505598	0.000698499	0.00927099	-0.0123291	-0.019779	-0.00487913	0.00120629
	FGB	fibrinogen beta chain	-0.014119	-0.0210233	-0.00721482	6.46439e-05	0.00269658	-0.0132668	-0.0214612	-0.00507237	0.00153741
	S100A8	S100 calcium binding protein A8	-0.0163752	-0.0232439	-0.00950651	3.31087e-06	0.000483388	-0.0116898	-0.0191673	-0.00421245	0.00221889
	ALDOB	aldolase, fructose-bisphosphate B	0.0138598	0.00698333	0.0207363	8.21192e-05	0.00299735	0.01123	0.0040191	0.0184408	0.00230679
	AMBP	alpha-1-microglobulin/bikunin precursor	-0.00802409	-0.0150007	-0.0010475	0.0242276	0.0869649	-0.0118162	-0.0194104	-0.00422206	0.0023279
	ORM1	orosomucoid 1	-0.0118519	-0.0188082	-0.00489563	0.00085954	0.0107826	-0.0110249	-0.0186481	-0.00340167	0.00463817
	FGA	fibrinogen alpha chain	-0.0134367	-0.0203421	-0.00653123	0.000142985	0.00417517	-0.011877	-0.0201155	-0.00363859	0.00476889
	PIGR	polymeric immunoglobulin receptor	-0.014315	-0.0211917	-0.00743831	4.7781e-05	0.00232534	-0.00993663	-0.0173135	-0.00255973	0.0083473
	C5	complement C5	-0.0108022	-0.017725	-0.00387941	0.0022594	0.0183263	-0.010181	-0.0177668	-0.00259515	0.00858492
	MAN1A1	mannosidase alpha class 1A member 1	-0.0126165	-0.0195161	-0.00571691	0.000349632	0.00680616	-0.0103173	-0.01805	-0.00258454	0.0089804
	C4BPA	complement component 4 binding protein alpha	-0.0148109	-0.0216905	-0.00793135	2.62177e-05	0.00191389	-0.011123	-0.0195722	-0.00267379	0.00993401
	FGG	fibrinogen gamma chain	-0.0127879	-0.0196993	-0.00587658	0.000297385	0.00620261	-0.010864	-0.0191409	-0.00258712	0.0101539
	CFH_CFHR2	complement factor H	-0.0111955	-0.0181385	-0.00425247	0.00160351	0.014632	-0.0107426	-0.019151	-0.00233419	0.0123387
	SERPINA3	serpin family A member 3	-0.0101959	-0.0171419	-0.0032499	0.00405804	0.0303833	-0.00962137	-0.0171713	-0.00207147	0.0125602
	SAA4	serum amyloid A4, constitutive	-0.0171809	-0.0240467	-0.0103151	1.06862e-06	0.000312038	-0.00967876	-0.0173082	-0.00204927	0.0129648
	ATRN	attractin	-0.00827093	-0.0152058	-0.00133608	0.0194616	0.0750876	-0.00970978	-0.0173949	-0.00202463	0.0133354
	C4B	complement C4B (Chido/Rodgers blood group)	-0.0143927	-0.0212807	-0.00750479	4.47472e-05	0.00232534	-0.00982455	-0.017611	-0.00203807	0.01346
	C8A	complement C8 alpha chain	-0.0112943	-0.0182095	-0.0043791	0.00139493	0.0133642	-0.00927495	-0.0166549	-0.00189498	0.0138297
	SERPING1	serpin family G member 1	-0.0130184	-0.0199209	-0.0061159	0.000226923	0.00575005	-0.00898116	-0.0161937	-0.00176859	0.0147245
	C9	complement C9	-0.0110871	-0.0180003	-0.00417385	0.00169948	0.0150378	-0.00904454	-0.0165902	-0.00149885	0.0188668
	PROS1	protein S	-0.00967231	-0.0165957	-0.00274891	0.00622836	0.0357683	-0.00921279	-0.016993	-0.00143254	0.020351
	CFB	complement factor B	-0.0158392	-0.0227246	-0.00895386	7.14932e-06	0.000695867	-0.0100539	-0.0185534	-0.00155446	0.020482
	C7	complement C7	-0.00866639	-0.0155962	-0.00173656	0.0142972	0.0623102	-0.00872956	-0.0161313	-0.00132783	0.0208564
	MYH9	myosin heavy chain 9	-0.0100706	-0.0170248	-0.00311653	0.00458019	0.0308292	-0.00830385	-0.0153461	-0.0012616	0.0208832
	S100A9	S100 calcium binding protein A9	-0.0113712	-0.0182752	-0.00446718	0.00127066	0.0127943	-0.00880815	-0.0162792	-0.0013371	0.0209021
	ORM1_ORM2	orosomucoid 1	-0.0117215	-0.0186564	-0.00478661	0.000944607	0.0108074	-0.00882169	-0.0164803	-0.00116313	0.0240196
	ENPP2	ectonucleotide pyrophosphatase/phosphodiesterase 2	-0.0117316	-0.018635	-0.00482817	0.000886245	0.0107826	-0.00910841	-0.017078	-0.00113879	0.0251384
	IGHM	immunoglobulin heavy constant mu	-0.0109109	-0.0178584	-0.00396334	0.00211581	0.0176519	-0.00822763	-0.01549	-0.000965289	0.0264336
	CFP	complement factor properdin	-0.0100228	-0.0169549	-0.0030906	0.00464549	0.0308292	-0.00852884	-0.0161523	-0.00090538	0.0283705
	APCS	amyloid P component, serum	-0.00915898	-0.016076	-0.00224195	0.0095077	0.0462708	-0.00912915	-0.0173407	-0.000917611	0.0293751
	CFHR4	complement factor H related 4	-0.00986791	-0.01677	-0.00296582	0.00512325	0.0332442	-0.00754475	-0.0145651	-0.000524395	0.0352038
	PCOLCE	procollagen C-endopeptidase enhancer	-0.0109309	-0.0178594	-0.00400247	0.00201831	0.0173338	-0.00832937	-0.0161028	-0.000555988	0.0357459
	CFH	complement factor H	-0.00933114	-0.0162579	-0.00240436	0.00833723	0.0442631	-0.00930327	-0.0180107	-0.000595842	0.0362818
	C1QC	complement C1q C chain	-0.00884157	-0.0157759	-0.00190725	0.012509	0.0563243	-0.00772824	-0.0149687	-0.00048783	0.0364656
	CFHR3_CFHR4	complement factor H related 3	-0.0116787	-0.0185993	-0.00475818	0.000962305	0.0108074	-0.0075452	-0.0147297	-0.000360658	0.0395787
	C4A_C4B	complement C4A (Chido/Rodgers blood group)	-0.0122668	-0.0191802	-0.00535341	0.000520297	0.00778246	-0.00784137	-0.0154342	-0.000248506	0.042974
	CRP	C-reactive protein	-0.0122327	-0.0191437	-0.00532163	0.000536844	0.00778246	-0.00843318	-0.0166639	-0.000202478	0.0446359
	CD5L	CD5 molecule like	-0.00989687	-0.0168522	-0.00294155	0.00533682	0.0338772	-0.00742004	-0.0146987	-0.00014134	0.0457235
	LRG1	leucine rich alpha-2-glycoprotein 1	-0.00813491	-0.0150669	-0.00120288	0.0214945	0.0804666	-0.00798607	-0.0160216	4.94536e-05	0.0514236
	CPN2	carboxypeptidase N subunit 2	-0.0112958	-0.0182226	-0.004369	0.0014188	0.0133642	-0.00740917	-0.0149668	0.000148413	0.0546615
	TPM1_TPM2_TPM3_TPM4	tropomyosin 1	-0.00791767	-0.0148459	-0.000989477	0.0251439	0.0874049	-0.00683499	-0.0138148	0.000144787	0.0549345
	JCHAIN	joining chain of multimeric IgA and IgM	-0.00799361	-0.0149434	-0.00104385	0.0242209	0.0869649	-0.00686544	-0.0139734	0.000242499	0.0583264
	C8B	complement C8 beta chain	-0.00974551	-0.0166808	-0.00281027	0.00593339	0.0357683	-0.00709411	-0.0144815	0.000293314	0.0597944
	TLN1	talin 1	-0.00772037	-0.0146534	-0.000787355	0.0291084	0.0965869	-0.00681447	-0.0139442	0.000315294	0.0610036
	CPN1	carboxypeptidase N subunit 1	-0.0130001	-0.0199123	-0.00608779	0.000236304	0.00575005	-0.00727647	-0.0149087	0.000355708	0.0616499
	CP	ceruloplasmin	-0.0134313	-0.0203132	-0.00654936	0.000136553	0.00417517	-0.0079933	-0.0165211	0.000534505	0.0661562
	F10	coagulation factor X	-0.0113963	-0.0183127	-0.00447996	0.0012647	0.0127943	-0.00688667	-0.0142876	0.000514228	0.0681442
	PLXDC2	plexin domain containing 2	-0.0078284	-0.0147755	-0.000881283	0.027245	0.0914429	-0.00682953	-0.0142899	0.000630864	0.0727259
	ACTA1_ACTB_ACTC1_ACTG1_POTEF	actin alpha 1, skeletal muscle	-0.00828657	-0.0152351	-0.00133806	0.0194711	0.0750876	-0.00644256	-0.0135187	0.000633593	0.0742926
	HSPA5_HSPA8	heat shock protein family A (Hsp70) member 5	-0.0124217	-0.0193365	-0.00550682	0.000443289	0.00761415	-0.00640331	-0.0137604	0.000953795	0.0879474
	C4A	complement C4A (Chido/Rodgers blood group)	-0.0085771	-0.0155021	-0.00165214	0.0152559	0.0643228	-0.00601989	-0.0130114	0.000971635	0.091399
	GPLD1	glycosylphosphatidylinositol specific phospholipase D1	0.00964391	0.00271193	0.0165759	0.00644681	0.0357683	0.00625406	-0.00111812	0.0136263	0.0962693
	GGH	gamma-glutamyl hydrolase	-0.0124478	-0.01935	-0.00554563	0.000420868	0.00761415	-0.00652966	-0.0143257	0.00126633	0.10056
	C3	complement C3	-0.00972726	-0.0166495	-0.00280499	0.0059335	0.0357683	-0.00713351	-0.015754	0.00148698	0.104708
	LBP	lipopolysaccharide binding protein	-0.00856745	-0.0154957	-0.00163916	0.0154199	0.0643228	-0.00634532	-0.0140241	0.00133346	0.105195
	TUBA1C	tubulin alpha 1c	-0.00831015	-0.0152401	-0.00138024	0.0188096	0.0750876	-0.00576842	-0.0128899	0.00135302	0.112244
	ACTBL2	actin beta like 2	-0.00769556	-0.0146407	-0.000750429	0.0299133	0.0981426	-0.00559269	-0.0126204	0.00143504	0.11867
	C2	complement C2	-0.0115044	-0.0184063	-0.00460249	0.00110998	0.0120042	-0.00618534	-0.0140471	0.00167639	0.122908
	ACTB_ACTG1	actin beta	-0.00786519	-0.0148151	-0.000915329	0.0265913	0.0902867	-0.00553049	-0.0126223	0.00156131	0.126233
	SAA1_SAA2	serum amyloid A1	-0.00893116	-0.0158683	-0.00199398	0.0116811	0.0541409	-0.00578495	-0.0132326	0.0016627	0.127742
	C6	complement C6	-0.0121849	-0.0190915	-0.0052783	0.000559698	0.00778246	-0.00567374	-0.0133531	0.00200565	0.147393
	PZP	PZP alpha-2-macroglobulin like	-0.0122225	-0.0191463	-0.00529876	0.00055543	0.00778246	-0.00685326	-0.0163103	0.00260375	0.155293
	TFRC	transferrin receptor	-0.00906203	-0.0159823	-0.00214172	0.0103273	0.0494355	-0.00519959	-0.0125562	0.00215701	0.16573
	ITGA2B	integrin subunit alpha 2b	-0.00826869	-0.0152063	-0.00133105	0.0195434	0.0750876	-0.00498365	-0.0120538	0.00208654	0.166876
	SPP2	secreted phosphoprotein 2	-0.0100387	-0.0169774	-0.00309993	0.00461947	0.0308292	-0.00527082	-0.0129833	0.00244164	0.180161
	HSPA5	heat shock protein family A (Hsp70) member 5	-0.0100313	-0.0169431	-0.00311951	0.00449222	0.0308292	-0.00488042	-0.0121892	0.00242831	0.190341
	F7	coagulation factor VII	-0.00795979	-0.0149044	-0.00101518	0.0247195	0.0869649	-0.00477514	-0.0122244	0.00267417	0.208685
	CETP	cholesteryl ester transfer protein	-0.00858691	-0.0155288	-0.00164503	0.0153881	0.0643228	-0.00480288	-0.0128003	0.00319454	0.238838
	HP_HPR	haptoglobin	-0.00930592	-0.0163182	-0.00229365	0.0093486	0.0462708	-0.00459833	-0.0122848	0.0030881	0.240651
	ITIH4	inter-alpha-trypsin inhibitor heavy chain 4	-0.00883064	-0.0157587	-0.00190261	0.012538	0.0563243	-0.00459529	-0.0123259	0.00313529	0.243657
	RNF123	ring finger protein 123	-0.00918119	-0.0160982	-0.00226422	0.00933525	0.0462708	-0.00413555	-0.0113883	0.00311724	0.263392
	SELENOP	selenoprotein P	0.00790931	0.000951405	0.0148672	0.0259272	0.0890674	0.00428795	-0.00338026	0.0119562	0.272722
	KRT81_KRT83_KRT86	keratin 81	0.010458	0.00353752	0.0173785	0.00309676	0.0244393	0.00404475	-0.00349585	0.0115854	0.292733
	FGL1	fibrinogen like 1	-0.00965581	-0.0165785	-0.00273317	0.00631119	0.0357683	-0.00392366	-0.0115689	0.00372162	0.314079
	SERPINA10	serpin family A member 10	-0.00919077	-0.0161248	-0.00225675	0.00943562	0.0462708	-0.00379725	-0.0112322	0.00363771	0.316426
	ETFDH	electron transfer flavoprotein dehydrogenase	0.00965399	0.00270883	0.0165991	0.00649219	0.0357683	0.0034188	-0.00392295	0.0107605	0.360991
	CFI	complement factor I	-0.00934356	-0.0162702	-0.00241689	0.00825059	0.0442631	-0.00369422	-0.0121725	0.00478404	0.392674
	ALB	albumin	0.00929805	0.00233266	0.0162634	0.00894206	0.0462708	0.00323721	-0.00420187	0.0106763	0.393289
	APOL1	apolipoprotein L1	-0.00868318	-0.0156205	-0.00174586	0.0142145	0.0623102	0.00345931	-0.00458301	0.0115016	0.398772
	SERPIND1	serpin family D member 1	-0.00966565	-0.0166069	-0.00272437	0.00639869	0.0357683	-0.00304069	-0.0108786	0.00479726	0.446614
	SERPINF2	serpin family F member 2	-0.0100808	-0.0169885	-0.00317313	0.00427649	0.0308292	-0.00277351	-0.010145	0.00459798	0.460434
	APOE	apolipoprotein E	-0.00831891	-0.0152581	-0.00137969	0.0188438	0.0750876	-0.00278417	-0.0105428	0.00497451	0.481431
	GSN	gelsolin	0.0102197	0.00329939	0.0171399	0.00384087	0.0295141	0.00245417	-0.00506054	0.00996887	0.521704
	A1BG	alpha-1-B glycoprotein	-0.00801357	-0.0149398	-0.00108737	0.0233974	0.0864816	-0.00263811	-0.0109321	0.00565592	0.532607
	TTR	transthyretin	0.00902876	0.00210559	0.0159519	0.0106421	0.0501209	0.00233915	-0.00509184	0.00977015	0.536853
	F2	coagulation factor II, thrombin	-0.00834965	-0.0153084	-0.00139093	0.0187394	0.0750876	-0.00223211	-0.00950368	0.00503945	0.547013
	SCGB3A2	secretoglobin family 3A member 2	-0.00793797	-0.0148541	-0.00102188	0.0245234	0.0869649	-0.0022557	-0.0103757	0.00586428	0.585735
	SAA2	serum amyloid A2	-0.00820564	-0.0151311	-0.00128023	0.0202692	0.0768651	-0.00158715	-0.00886915	0.00569485	0.668917
	A2M_PZP	alpha-2-macroglobulin	-0.0045895	-0.0115465	0.00236755	0.195764	0.317368	NA	NA	NA	NA
	A2M	alpha-2-macroglobulin	-0.00259616	-0.00955827	0.00436595	0.464467	0.594844	NA	NA	NA	NA
	ACTA1_ACTB_ACTC1_ACTG1	actin alpha 1, skeletal muscle	-0.00759269	-0.0145482	-0.000637214	0.0324272	0.105208	NA	NA	NA	NA
	ACTB_ACTG1_POTEF	actin beta	-0.00683959	-0.013781	0.000101818	0.0534494	0.136905	NA	NA	NA	NA
	ACTN1	actinin alpha 1	-0.00630339	-0.0132744	0.000667579	0.0762956	0.168775	NA	NA	NA	NA
	ADAMTS13	ADAM metallopeptidase with thrombospondin type 1 motif 13	0.000576873	-0.0063627	0.00751644	0.870445	0.901312	NA	NA	NA	NA
	ADIPOQ	adiponectin, C1Q and collagen domain containing	0.00571755	-0.00122131	0.0126564	0.106198	0.216852	NA	NA	NA	NA
	AFM	afamin	-0.0037766	-0.0107156	0.00316237	0.285748	0.417192	NA	NA	NA	NA
	AGT	angiotensinogen	-0.00629693	-0.0132292	0.000635325	0.0749688	0.167106	NA	NA	NA	NA
	AHSG	alpha 2-HS glycoprotein	-0.000754659	-0.00771442	0.0062051	0.831532	0.879737	NA	NA	NA	NA
	ALDOA	aldolase, fructose-bisphosphate A	-0.00179919	-0.00876106	0.00516267	0.61215	0.714991	NA	NA	NA	NA
	ANPEP	alanyl aminopeptidase, membrane	0.000604294	-0.00636297	0.00757156	0.864879	0.899064	NA	NA	NA	NA
	AOC3	amine oxidase copper containing 3	0.00468696	-0.00225427	0.0116282	0.185446	0.307672	NA	NA	NA	NA
	APMAP	adipocyte plasma membrane associated protein	-0.0040091	-0.0110073	0.00298909	0.261188	0.391112	NA	NA	NA	NA
	APOA1	apolipoprotein A1	0.00490878	-0.00204167	0.0118592	0.166071	0.28585	NA	NA	NA	NA
	APOA2	apolipoprotein A2	0.00471833	-0.00222266	0.0116593	0.182509	0.305076	NA	NA	NA	NA
	APOA4	apolipoprotein A4	0.00413183	-0.00282865	0.0110923	0.244331	0.371587	NA	NA	NA	NA
	APOA5	apolipoprotein A5	-0.00545707	-0.0124037	0.00148959	0.123491	0.242662	NA	NA	NA	NA
	APOB	apolipoprotein B	0.000896385	-0.0060783	0.00787107	0.800927	0.850471	NA	NA	NA	NA
	APOC1	apolipoprotein C1	0.00552682	-0.00142345	0.0124771	0.118964	0.239568	NA	NA	NA	NA
	APOC2	apolipoprotein C2	0.00264916	-0.00431794	0.00961626	0.455724	0.594069	NA	NA	NA	NA
	APOC3	apolipoprotein C3	0.000902797	-0.00608423	0.00788982	0.79988	0.850471	NA	NA	NA	NA
	APOC4	apolipoprotein C4	-0.00205117	-0.00901926	0.00491691	0.56361	0.67726	NA	NA	NA	NA
	APOD	apolipoprotein D	0.00165849	-0.00529652	0.00861349	0.639911	0.732761	NA	NA	NA	NA
	APOH	apolipoprotein H	-0.00186961	-0.00882966	0.00509044	0.598204	0.704337	NA	NA	NA	NA
	APOM	apolipoprotein M	0.00364008	-0.00335544	0.0106356	0.307437	0.439222	NA	NA	NA	NA
	AZGP1	alpha-2-glycoprotein 1, zinc-binding	0.00330165	-0.00367671	0.01028	0.353383	0.486735	NA	NA	NA	NA
	B2M	beta-2-microglobulin	-0.00456548	-0.0115179	0.00238691	0.197811	0.317368	NA	NA	NA	NA
	B4GALT1	beta-1,4-galactosyltransferase 1	-0.00109894	-0.00807504	0.00587715	0.757276	0.828569	NA	NA	NA	NA
	BCHE	butyrylcholinesterase	-0.000891621	-0.00783031	0.00604706	0.800957	0.850471	NA	NA	NA	NA
	BLVRB	biliverdin reductase B	-0.000739598	-0.00769198	0.00621278	0.834673	0.879871	NA	NA	NA	NA
	BTD	biotinidase	0.00360669	-0.00333788	0.0105513	0.308358	0.439222	NA	NA	NA	NA
	C1QB	complement C1q B chain	-0.00702518	-0.0139596	-9.07414e-05	0.0470824	0.12521	NA	NA	NA	NA
	C1R_C1RL	complement C1r	-0.0068177	-0.0138082	0.000172755	0.0559246	0.137684	NA	NA	NA	NA
	C1R	complement C1r	-0.00702517	-0.0139623	-8.80373e-05	0.0471683	0.12521	NA	NA	NA	NA
	C1RL	complement C1r subcomponent like	-0.00661789	-0.0135454	0.000309652	0.0611343	0.145132	NA	NA	NA	NA
	C1S	complement C1s	-0.00466337	-0.0116032	0.00227648	0.187579	0.309453	NA	NA	NA	NA
	C1S_MASP1	complement C1s	0.00118435	-0.00581878	0.00818748	0.740046	0.819752	NA	NA	NA	NA
	C4BPB	complement component 4 binding protein beta	0.000353915	-0.00659437	0.00730221	0.920397	0.939706	NA	NA	NA	NA
	C7_FAP	complement C7	-0.00461058	-0.0115761	0.00235494	0.194262	0.317368	NA	NA	NA	NA
	C8G	complement C8 gamma chain	-0.00492233	-0.0118737	0.00202902	0.164961	0.28585	NA	NA	NA	NA
	CA1	carbonic anhydrase 1	-0.00358364	-0.010555	0.00338777	0.313323	0.442511	NA	NA	NA	NA
	CA2	carbonic anhydrase 2	0.00268433	-0.00426609	0.00963476	0.448679	0.590155	NA	NA	NA	NA
	CALD1	caldesmon 1	-0.00591768	-0.0129169	0.00108153	0.0974002	0.206093	NA	NA	NA	NA
	CAMP	cathelicidin antimicrobial peptide	0.00242815	-0.00453172	0.00938802	0.49372	0.618739	NA	NA	NA	NA
	CAT	catalase	0.00203033	-0.00492165	0.0089823	0.566683	0.678161	NA	NA	NA	NA
	CCDC126	coiled-coil domain containing 126	0.00207752	-0.00486295	0.00901799	0.557049	0.672142	NA	NA	NA	NA
	CCT6A	chaperonin containing TCP1 subunit 6A	6.59956e-05	-0.00689334	0.00702533	0.985156	0.985156	NA	NA	NA	NA
	CD14	CD14 molecule	-0.00368724	-0.0106981	0.00332363	0.302274	0.434798	NA	NA	NA	NA
	CD44	CD44 molecule (IN blood group)	-0.0012649	-0.00823392	0.00570411	0.721771	0.804417	NA	NA	NA	NA
	CDH13	cadherin 13	0.0040895	-0.00285255	0.0110315	0.24794	0.375122	NA	NA	NA	NA
	CDH5	cadherin 5	0.00109355	-0.00586529	0.0080524	0.757849	0.828569	NA	NA	NA	NA
	CFD	complement factor D	-0.00689808	-0.0138475	5.12976e-05	0.0517118	0.13482	NA	NA	NA	NA
	CFHR2	complement factor H related 2	-0.00542011	-0.0123501	0.00150985	0.125141	0.242662	NA	NA	NA	NA
	CFL1	cofilin 1	-0.0054692	-0.0124371	0.00149874	0.123805	0.242662	NA	NA	NA	NA
	CHL1	cell adhesion molecule L1 like	-0.00512678	-0.0120723	0.0018187	0.147781	0.266371	NA	NA	NA	NA
	CKM	creatine kinase, M-type	-0.00295923	-0.00993353	0.00401506	0.405228	0.542782	NA	NA	NA	NA
	CLEC3B	C-type lectin domain family 3 member B	0.00104751	-0.00590311	0.00799814	0.767477	0.833098	NA	NA	NA	NA
	CLU	clusterin	-0.00319835	-0.0101458	0.00374908	0.366513	0.500102	NA	NA	NA	NA
	CNDP1	carnosine dipeptidase 1	0.00541214	-0.00151397	0.0123382	0.125486	0.242662	NA	NA	NA	NA
	COLEC10	collectin subfamily member 10	-0.00248865	-0.00943857	0.00446127	0.482395	0.610977	NA	NA	NA	NA
	COLEC11	collectin subfamily member 11	0.00432864	-0.00262382	0.0112811	0.222068	0.344915	NA	NA	NA	NA
	COMP	cartilage oligomeric matrix protein	0.00137985	-0.00557756	0.00833726	0.697204	0.783905	NA	NA	NA	NA
	CPB2	carboxypeptidase B2	-0.00270311	-0.00965393	0.0042477	0.445538	0.588675	NA	NA	NA	NA
	CRTAC1	cartilage acidic protein 1	0.00728483	0.00035256	0.0142171	0.0394536	0.116368	NA	NA	NA	NA
	CSF1R	colony stimulating factor 1 receptor	-0.00754715	-0.0144961	-0.000598212	0.0333121	0.106892	NA	NA	NA	NA
	CST3	cystatin C	-0.00651807	-0.0134679	0.000431773	0.0660001	0.154176	NA	NA	NA	NA
	CTSD	cathepsin D	-0.00191431	-0.00889517	0.00506656	0.590595	0.701032	NA	NA	NA	NA
	DBH	dopamine beta-hydroxylase	0.00371642	-0.00323823	0.0106711	0.294579	0.427022	NA	NA	NA	NA
	DPEP2	dipeptidase 2	-0.0051138	-0.0120739	0.00184627	0.149661	0.268105	NA	NA	NA	NA
	ECM1	extracellular matrix protein 1	-0.00546438	-0.0123917	0.00146294	0.121949	0.242662	NA	NA	NA	NA
	EFEMP1	EGF containing fibulin extracellular matrix protein 1	-0.00531479	-0.0122976	0.00166802	0.13559	0.25218	NA	NA	NA	NA
	ENO1	enolase 1	-0.00596548	-0.0129118	0.000980804	0.0922453	0.19661	NA	NA	NA	NA
	F11	coagulation factor XI	-0.00418219	-0.0111231	0.00275876	0.237316	0.364718	NA	NA	NA	NA
	F12	coagulation factor XII	0.00576094	-0.00117752	0.0126994	0.103555	0.212945	NA	NA	NA	NA
	F13A1	coagulation factor XIII A chain	-0.00234906	-0.00932473	0.00462662	0.508859	0.632285	NA	NA	NA	NA
	F13B	coagulation factor XIII B chain	-0.00382031	-0.0108079	0.0031673	0.283571	0.416095	NA	NA	NA	NA
	F5	coagulation factor V	-0.00218207	-0.00913764	0.00477349	0.538265	0.65504	NA	NA	NA	NA
	F9	coagulation factor IX	-0.00752226	-0.0144686	-0.000575877	0.0338312	0.107377	NA	NA	NA	NA
	FAH	fumarylacetoacetate hydrolase	-0.00232845	-0.00928553	0.00462863	0.511457	0.632819	NA	NA	NA	NA
	FBLN1	fibulin 1	-0.00168749	-0.00866787	0.00529288	0.635304	0.73035	NA	NA	NA	NA
	FCGBP	Fc gamma binding protein	-0.00684687	-0.0138099	0.000116206	0.0539398	0.13696	NA	NA	NA	NA
	FCN2	ficolin 2	-0.00175877	-0.00869864	0.0051811	0.619056	0.717319	NA	NA	NA	NA
	FCN3	ficolin 3	-0.000941494	-0.00789242	0.00600943	0.790439	0.850471	NA	NA	NA	NA
	FERMT3	FERM domain containing kindlin 3	-0.00712838	-0.0140735	-0.000183221	0.0442663	0.123791	NA	NA	NA	NA
	FETUB	fetuin B	-0.00735433	-0.0142935	-0.000415116	0.037806	0.113808	NA	NA	NA	NA
	FLNA_FLNC	filamin A	-0.00386172	-0.0108215	0.00309801	0.276469	0.411882	NA	NA	NA	NA
	FLNA	filamin A	-0.00720113	-0.014176	-0.000226288	0.0430303	0.123372	NA	NA	NA	NA
	FN1	fibronectin 1	-0.0026002	-0.00955249	0.00435209	0.463142	0.594844	NA	NA	NA	NA
	GAPDH	glyceraldehyde-3-phosphate dehydrogenase	-0.00438127	-0.0113381	0.00257559	0.216793	0.339415	NA	NA	NA	NA
	GC	GC vitamin D binding protein	-0.0074245	-0.0143548	-0.000494176	0.0357812	0.108834	NA	NA	NA	NA
	GLIPR2	GLI pathogenesis related 2	0.00217482	-0.00475973	0.00910936	0.538389	0.65504	NA	NA	NA	NA
	GP1BA	glycoprotein Ib platelet subunit alpha	-0.0047651	-0.0117574	0.00222722	0.181419	0.305076	NA	NA	NA	NA
	GPX3	glutathione peroxidase 3	0.00604892	-0.000882569	0.0129804	0.0871138	0.188424	NA	NA	NA	NA
	HABP2	hyaluronan binding protein 2	-0.00662717	-0.013559	0.000304636	0.0609315	0.145132	NA	NA	NA	NA
	HBA1	hemoglobin subunit alpha 1	0.000392573	-0.00658671	0.00737185	0.912126	0.934529	NA	NA	NA	NA
	HBB_HBD_HBE1	hemoglobin subunit beta	0.00117628	-0.00580979	0.00816235	0.741146	0.819752	NA	NA	NA	NA
	HBB	hemoglobin subunit beta	0.00147706	-0.00549981	0.00845392	0.67789	0.773218	NA	NA	NA	NA
	HBB_HBD	hemoglobin subunit beta	-0.00021663	-0.00719197	0.00675871	0.951413	0.960021	NA	NA	NA	NA
	HBD	hemoglobin subunit delta	-0.00108537	-0.00807012	0.00589937	0.760468	0.828569	NA	NA	NA	NA
	HGFAC	HGF activator	0.00212904	-0.00481571	0.00907379	0.547561	0.663435	NA	NA	NA	NA
	HP	haptoglobin	-0.00645535	-0.0136536	0.000742943	0.0787433	0.17159	NA	NA	NA	NA
	HPR	haptoglobin-related protein	-0.00709996	-0.0140419	-0.000157993	0.045019	0.124015	NA	NA	NA	NA
	HPX	hemopexin	-0.006688	-0.0136569	0.000280897	0.0599563	0.144762	NA	NA	NA	NA
	HRG	histidine rich glycoprotein	0.000469069	-0.00648507	0.00742321	0.894717	0.919921	NA	NA	NA	NA
	HSPG2	heparan sulfate proteoglycan 2	0.00178876	-0.00518868	0.0087662	0.615005	0.715464	NA	NA	NA	NA
	ICOSLG	inducible T cell costimulator ligand	-0.00265645	-0.00962804	0.00431514	0.454777	0.594069	NA	NA	NA	NA
	IGFALS	insulin like growth factor binding protein acid labile subunit	0.00297642	-0.00399406	0.0099469	0.402249	0.541276	NA	NA	NA	NA
	IGFBP3	insulin like growth factor binding protein 3	0.00248456	-0.00446895	0.00943807	0.483341	0.610977	NA	NA	NA	NA
	IGFBP6	insulin like growth factor binding protein 6	-0.00339762	-0.0103935	0.00359823	0.340781	0.476115	NA	NA	NA	NA
	IGHD	immunoglobulin heavy constant delta	-0.0009116	-0.00791708	0.00609388	0.798491	0.850471	NA	NA	NA	NA
	IGHE	immunoglobulin heavy constant epsilon	-0.00454568	-0.0115087	0.00241732	0.200447	0.319839	NA	NA	NA	NA
	IGKC	immunoglobulin kappa constant	-0.00678108	-0.0137201	0.000157936	0.0554362	0.137684	NA	NA	NA	NA
	IL1RAP	interleukin 1 receptor accessory protein	0.00342132	-0.00352424	0.0103669	0.333941	0.468801	NA	NA	NA	NA
	ITGB3	integrin subunit beta 3	-0.00680558	-0.0137662	0.000155015	0.0553141	0.137684	NA	NA	NA	NA
	ITIH1	inter-alpha-trypsin inhibitor heavy chain 1	-0.00472472	-0.0116803	0.00223089	0.182837	0.305076	NA	NA	NA	NA
	ITIH2	inter-alpha-trypsin inhibitor heavy chain 2	-0.00186709	-0.00881339	0.00507921	0.597973	0.704337	NA	NA	NA	NA
	ITIH3	inter-alpha-trypsin inhibitor heavy chain 3	-0.00721397	-0.0141815	-0.00024649	0.0424427	0.123372	NA	NA	NA	NA
	KLKB1	kallikrein B1	-0.00698409	-0.0139105	-5.76275e-05	0.0481279	0.126607	NA	NA	NA	NA
	KNG1	kininogen 1	-0.00543799	-0.0123757	0.00149969	0.12432	0.242662	NA	NA	NA	NA
	KRT1	keratin 1	0.000604425	-0.00638084	0.00758969	0.865195	0.899064	NA	NA	NA	NA
	KRT10	keratin 10	0.0024552	-0.0045496	0.00946	0.491713	0.618739	NA	NA	NA	NA
	KRT4_KRT8_KRT80	keratin 4	-0.0037235	-0.0107033	0.00325633	0.295406	0.427022	NA	NA	NA	NA
	KRT9	keratin 9	0.00563175	-0.00130772	0.0125712	0.111571	0.226242	NA	NA	NA	NA
	LAMP2	lysosomal associated membrane protein 2	-0.00686799	-0.0138041	6.808e-05	0.0522868	0.135113	NA	NA	NA	NA
	LCAT	lecithin-cholesterol acyltransferase	-0.0066503	-0.0135807	0.000280147	0.059987	0.144762	NA	NA	NA	NA
	LCP1	lymphocyte cytosolic protein 1	-0.00641421	-0.0133511	0.000522631	0.0698988	0.158095	NA	NA	NA	NA
	LDHA	lactate dehydrogenase A	-0.00456693	-0.0115128	0.00237898	0.197252	0.317368	NA	NA	NA	NA
	LDHB	lactate dehydrogenase B	-0.00252925	-0.00948273	0.00442424	0.475508	0.606325	NA	NA	NA	NA
	LGALS3BP	galectin 3 binding protein	-0.00624951	-0.0131829	0.000683854	0.0772306	0.169559	NA	NA	NA	NA
	LILRA3	leukocyte immunoglobulin like receptor A3	-0.00747498	-0.0144384	-0.000511578	0.0354108	0.108834	NA	NA	NA	NA
	LPA	lipoprotein(a)	-0.00746623	-0.0144095	-0.000522935	0.0350965	0.108834	NA	NA	NA	NA
	LTBP1	latent transforming growth factor beta binding protein 1	-0.00324796	-0.0101677	0.00367181	0.357213	0.4897	NA	NA	NA	NA
	LUM	lumican	0.00134372	-0.00562385	0.00831128	0.705165	0.78892	NA	NA	NA	NA
	LYVE1	lymphatic vessel endothelial hyaluronan receptor 1	-0.00494194	-0.0119009	0.00201706	0.163749	0.28585	NA	NA	NA	NA
	MAN1C1	mannosidase alpha class 1C member 1	-0.00111148	-0.00806408	0.00584112	0.753792	0.828569	NA	NA	NA	NA
	MASP1	MBL associated serine protease 1	0.00439069	-0.00253993	0.0113213	0.214075	0.337892	NA	NA	NA	NA
	MASP2	MBL associated serine protease 2	-0.00495464	-0.0119026	0.00199335	0.162005	0.284973	NA	NA	NA	NA
	MBL2	mannose binding lectin 2	-0.00137872	-0.0083207	0.00556325	0.696799	0.783905	NA	NA	NA	NA
	MENT	NA	0.00137358	-0.00557136	0.00831851	0.697998	0.783905	NA	NA	NA	NA
	MMP2	matrix metallopeptidase 2	0.00496331	-0.00199664	0.0119233	0.161993	0.284973	NA	NA	NA	NA
	MST1	macrophage stimulating 1	-0.00577125	-0.0127089	0.00116639	0.102899	0.212945	NA	NA	NA	NA
	MYL6	myosin light chain 6	-0.00260989	-0.00959602	0.00437624	0.46365	0.594844	NA	NA	NA	NA
	NRP1	neuropilin 1	0.0042761	-0.00270278	0.011255	0.229489	0.354555	NA	NA	NA	NA
	ORM2	orosomucoid 2	-0.00537735	-0.0123533	0.0015986	0.130675	0.244597	NA	NA	NA	NA
	PARVB	parvin beta	-0.00357836	-0.0105449	0.00338817	0.313698	0.442511	NA	NA	NA	NA
	PCSK9	proprotein convertase subtilisin/kexin type 9	-0.00526254	-0.012192	0.00166695	0.136456	0.252184	NA	NA	NA	NA
	PCYOX1	prenylcysteine oxidase 1	0.00331738	-0.00364812	0.0102829	0.350207	0.484647	NA	NA	NA	NA
	PEPD	peptidase D	-0.000218648	-0.00717434	0.00673704	0.950823	0.960021	NA	NA	NA	NA
	PFN1	profilin 1	-0.00644555	-0.0133856	0.000494509	0.0686733	0.157894	NA	NA	NA	NA
	PGLYRP2	peptidoglycan recognition protein 2	0.000989216	-0.00596072	0.00793915	0.780053	0.843613	NA	NA	NA	NA
	PI16	peptidase inhibitor 16	0.00712889	0.000175125	0.0140827	0.0445139	0.123791	NA	NA	NA	NA
	PKM	pyruvate kinase M1/2	-0.00401658	-0.0109701	0.00293694	0.257252	0.387204	NA	NA	NA	NA
	PLG	plasminogen	-0.00745678	-0.014377	-0.000536606	0.034721	0.108834	NA	NA	NA	NA
	PLTP	phospholipid transfer protein	0.00181182	-0.00514768	0.00877132	0.609534	0.714795	NA	NA	NA	NA
	PON1	paraoxonase 1	0.00240859	-0.00453884	0.00935603	0.496437	0.619485	NA	NA	NA	NA
	PON3	paraoxonase 3	0.00380663	-0.00313999	0.0107533	0.282467	0.416095	NA	NA	NA	NA
	PPBP	pro-platelet basic protein	-0.0063974	-0.0133281	0.000533281	0.0703846	0.158095	NA	NA	NA	NA
	PRDX2	peroxiredoxin 2	-0.000207357	-0.0071759	0.00676118	0.953445	0.960021	NA	NA	NA	NA
	PRDX6	peroxiredoxin 6	-0.0027309	-0.00974372	0.00428193	0.444927	0.588675	NA	NA	NA	NA
	PRG4	proteoglycan 4	-0.00380154	-0.0107442	0.00314107	0.282833	0.416095	NA	NA	NA	NA
	PROC	protein C, inactivator of coagulation factors Va and VIIIa	-0.0070474	-0.0139761	-0.000118702	0.0462098	0.124938	NA	NA	NA	NA
	PROZ	protein Z, vitamin K dependent plasma glycoprotein	-0.00317582	-0.0101796	0.00382796	0.373759	0.507616	NA	NA	NA	NA
	PRSS3	serine protease 3	0.000137202	-0.00684668	0.00712108	0.969254	0.972585	NA	NA	NA	NA
	PVR	PVR cell adhesion molecule	0.00229687	-0.00465394	0.00924768	0.516822	0.636759	NA	NA	NA	NA
	QSOX1	quiescin sulfhydryl oxidase 1	-0.000681971	-0.00765379	0.00628984	0.847809	0.890505	NA	NA	NA	NA
	RBBP9	RB binding protein 9, serine hydrolase	-0.00498042	-0.0119225	0.00196168	0.159481	0.283954	NA	NA	NA	NA
	RBP4	retinol binding protein 4	0.0073319	0.000389107	0.0142747	0.0384929	0.114693	NA	NA	NA	NA
	RNASE4	ribonuclease A family member 4	-0.00436766	-0.0113116	0.00257623	0.217365	0.339415	NA	NA	NA	NA
	SAA1	serum amyloid A1	-0.00539434	-0.0123661	0.00157743	0.129235	0.243462	NA	NA	NA	NA
	SELL	selectin L	-0.00332101	-0.0102612	0.00361917	0.347926	0.483783	NA	NA	NA	NA
	SERPINA1	serpin family A member 1	-0.00515291	-0.0121064	0.00180053	0.146191	0.265141	NA	NA	NA	NA
	SERPINA4	serpin family A member 4	0.00644652	-0.000523356	0.0134164	0.0698224	0.158095	NA	NA	NA	NA
	SERPINA5	serpin family A member 5	-0.0013953	-0.00836288	0.00557228	0.694408	0.783905	NA	NA	NA	NA
	SERPINA6	serpin family A member 6	-0.00677057	-0.013718	0.000176838	0.0561109	0.137684	NA	NA	NA	NA
	SERPINA7	serpin family A member 7	-0.00655271	-0.0134772	0.000371728	0.0636042	0.149778	NA	NA	NA	NA
	SERPINC1	serpin family C member 1	-0.00197863	-0.00892677	0.00496951	0.57639	0.686963	NA	NA	NA	NA
	SERPINF1	serpin family F member 1	-0.00579095	-0.0127294	0.0011475	0.101771	0.212266	NA	NA	NA	NA
	SFTPB	surfactant protein B	0.00445213	-0.00250487	0.0114091	0.209466	0.332413	NA	NA	NA	NA
	SHBG	sex hormone binding globulin	-0.000499177	-0.00745659	0.00645823	0.888055	0.916297	NA	NA	NA	NA
	SOD3	superoxide dismutase 3	-0.000306047	-0.00730408	0.00669198	0.931623	0.947853	NA	NA	NA	NA
	TAGLN2	transgelin 2	-0.00541945	-0.0123899	0.00155097	0.127391	0.242921	NA	NA	NA	NA
	TF	transferrin	0.00261765	-0.00432625	0.00956156	0.459604	0.594844	NA	NA	NA	NA
	TGFBI	transforming growth factor beta induced	0.000630024	-0.00632281	0.00758286	0.858896	0.898916	NA	NA	NA	NA
	THBS1	thrombospondin 1	-0.00476334	-0.0117003	0.0021736	0.178122	0.302393	NA	NA	NA	NA
	THBS4	thrombospondin 4	-0.00221892	-0.00917519	0.00473735	0.531469	0.652054	NA	NA	NA	NA
	TNC	tenascin C	-0.00520292	-0.0121508	0.00174498	0.142003	0.259155	NA	NA	NA	NA
	TNXB	tenascin XB	-0.00458437	-0.0115602	0.00239147	0.19747	0.317368	NA	NA	NA	NA
	TPM2_TPM4	tropomyosin 2	-0.00707049	-0.0140019	-0.000139057	0.0455865	0.124404	NA	NA	NA	NA
	TPM3	tropomyosin 3	-0.00299823	-0.00996907	0.0039726	0.398835	0.539166	NA	NA	NA	NA
	TPM4	tropomyosin 4	-0.00539508	-0.0123474	0.00155723	0.128116	0.242921	NA	NA	NA	NA
	TUBA4A	tubulin alpha 4a	-0.00490909	-0.0118657	0.00204752	0.166419	0.28585	NA	NA	NA	NA
	TUBB	tubulin beta class I	-0.00541832	-0.0123903	0.00155366	0.127555	0.242921	NA	NA	NA	NA
	TUBB_TUBB1	tubulin beta class I	-0.00717136	-0.0141195	-0.000223164	0.0430958	0.123372	NA	NA	NA	NA
	TUBB1	tubulin beta 1 class VI	-0.00650886	-0.0134682	0.000450504	0.0667546	0.154701	NA	NA	NA	NA
	UQCRB	ubiquinol-cytochrome c reductase binding protein	0.00281411	-0.00412	0.00974823	0.425973	0.567964	NA	NA	NA	NA
	VASN	vasorin	-0.00527224	-0.01224	0.00169551	0.137894	0.253239	NA	NA	NA	NA
	VCAM1	vascular cell adhesion molecule 1	0.00171531	-0.00525463	0.00868526	0.629228	0.726224	NA	NA	NA	NA
	VCL	vinculin	-0.00602736	-0.0129777	0.000922983	0.0891089	0.191322	NA	NA	NA	NA
	VNN1	vanin 1	-0.00413789	-0.0110811	0.00280528	0.242468	0.370684	NA	NA	NA	NA
	VTN	vitronectin	-0.00487616	-0.0118025	0.00205014	0.167421	0.285889	NA	NA	NA	NA
	YWHAZ	tyrosine 3-monooxygenase/tryptophan 5-monooxygenase activation protein zeta	-0.00711349	-0.0140517	-0.00017527	0.0444978	0.123791	NA	NA	NA	NA
	HLA_A	NA	-0.00582788	-0.0127972	0.00114142	0.101116	0.212266	NA	NA	NA	NA

### Sheet: S4 - SidebysideComparison
	Supplemental Table 4	Side-by-side comparison of 48 proteins significant for both ABI and CAC100 for the univariate model (FDR-p <0.1)
			CAC100				ABI
			Univariate		Multivariate		Univariate		Multivariate
	Protein	GENENAME	OR	FDR.p	OR.multi	pvalue	Estimate	FDR p	Estimate	pvalue
	C4A	complement C4A (Chido/Rodgers blood group)	0.863562	0.0853196	0.784585	0.0193526	-0.0085771	0.0643228	-0.00601989	0.091399
	C7	complement C7	1.82768	2.03004e-09	1.33555	0.0205894	-0.00866639	0.0623102	-0.00872956	0.0208564
	TFRC	transferrin receptor	1.34983	0.00192742	1.3187	0.0414489	-0.00906203	0.0494355	-0.00519959	0.16573
	PIGR	polymeric immunoglobulin receptor	1.35844	0.000915095	1.27787	0.0462509	-0.014315	0.00232534	-0.00993663	0.0083473
	A1BG	alpha-1-B glycoprotein	1.25915	0.0257174	1.29894	0.0543981	-0.00801357	0.0864816	-0.00263811	0.532607
	PROS1	protein S	1.55591	1.08993e-05	1.24436	0.0748338	-0.00967231	0.0357683	-0.00921279	0.020351
	SERPINA3	serpin family A member 3	1.21086	0.0597508	0.79401	0.0756165	-0.0101959	0.0303833	-0.00962137	0.0125602
	LYZ	lysozyme	1.81774	7.70072e-10	1.23965	0.0757923	-0.0119514	0.00927099	-0.0123291	0.00120629
	LRG1	leucine rich alpha-2-glycoprotein 1	1.56582	2.73014e-06	1.24675	0.10594	-0.00813491	0.0804666	-0.00798607	0.0514236
	ALDOB	aldolase, fructose-bisphosphate B	1.37462	0.00962173	1.28385	0.107735	0.0138598	0.00299735	0.01123	0.00230679
	APOE	apolipoprotein E	0.842935	0.0950411	0.832268	0.181963	-0.00831891	0.0750876	-0.00278417	0.481431
	F7	coagulation factor VII	1.24436	0.0334426	1.14281	0.253716	-0.00795979	0.0869649	-0.00477514	0.208685
	ITGA2B	integrin subunit alpha 2b	0.79026	0.0114362	0.879563	0.25881	-0.00826869	0.0750876	-0.00498365	0.166876
	PCOLCE	procollagen C-endopeptidase enhancer	1.64615	2.37355e-07	1.15822	0.279337	-0.0109309	0.0173338	-0.00832937	0.0357459
	C9	complement C9	1.40566	0.000674453	1.148	0.285922	-0.0110871	0.0150378	-0.00904454	0.0188668
	CFB	complement factor B	1.24681	0.0279257	1.15514	0.327549	-0.0158392	0.000695867	-0.0100539	0.020482
	C5	complement C5	1.56534	1.16987e-05	1.13381	0.338322	-0.0108022	0.0183263	-0.010181	0.00858492
	C4BPA	complement component 4 binding protein alpha	1.31213	0.0051401	1.13562	0.344051	-0.0148109	0.00191389	-0.011123	0.00993401
	HP_HPR	haptoglobin	1.38998	0.00256719	1.13079	0.358018	-0.00930592	0.0462708	-0.00459833	0.240651
	C2	complement C2	1.40011	0.00194744	0.894725	0.364856	-0.0115044	0.0120042	-0.00618534	0.122908
	PLXDC2	plexin domain containing 2	1.19704	0.0774801	1.11612	0.369922	-0.0078284	0.0914429	-0.00682953	0.0727259
	SERPING1	serpin family G member 1	1.19321	0.080847	0.899855	0.374437	-0.0130184	0.00575005	-0.00898116	0.0147245
	FGG	fibrinogen gamma chain	1.5794	8.10904e-07	1.12438	0.397778	-0.0127879	0.00620261	-0.010864	0.0101539
	VWF	von Willebrand factor	1.50031	2.61769e-05	1.10409	0.426842	-0.0128642	0.00619142	-0.0125551	0.000776361
	FGL1	fibrinogen like 1	1.29464	0.0165171	1.10043	0.447848	-0.00965581	0.0357683	-0.00392366	0.314079
	FGB	fibrinogen beta chain	1.5295	4.07186e-06	1.10824	0.459374	-0.014119	0.00269658	-0.0132668	0.00153741
	CD5L	CD5 molecule like	0.841008	0.0867656	1.08602	0.465599	-0.00989687	0.0338772	-0.00742004	0.0457235
	LBP	lipopolysaccharide binding protein	1.43755	0.000218067	1.09866	0.472775	-0.00856745	0.0643228	-0.00634532	0.105195
	FGA	fibrinogen alpha chain	1.55501	2.16247e-06	1.1019	0.489687	-0.0134367	0.00417517	-0.011877	0.00476889
	ACTB_ACTG1	actin beta	0.841601	0.0867656	0.922622	0.492769	-0.00786519	0.0902867	-0.00553049	0.126233
	C3	complement C3	1.25637	0.0239634	0.906828	0.494427	-0.00972726	0.0357683	-0.00713351	0.104708
	CFI	complement factor I	1.32956	0.00368549	1.09719	0.505863	-0.00934356	0.0442631	-0.00369422	0.392674
	CFH_CFHR2	complement factor H	1.43159	0.000214638	1.0919	0.524064	-0.0111955	0.014632	-0.0107426	0.0123387
	SERPIND1	serpin family D member 1	1.20817	0.0649688	1.08675	0.524091	-0.00966565	0.0357683	-0.00304069	0.446614
	TLN1	talin 1	0.822832	0.0352923	0.931955	0.526282	-0.00772037	0.0965869	-0.00681447	0.0610036
	CETP	cholesteryl ester transfer protein	0.599686	6.33598e-08	0.926464	0.552642	-0.00858691	0.0643228	-0.00480288	0.238838
	ACTA1_ACTB_ACTC1_ACTG1_POTEF	actin alpha 1, skeletal muscle	0.839404	0.0826017	0.936906	0.583341	-0.00828657	0.0750876	-0.00644256	0.0742926
	S100A9	S100 calcium binding protein A9	1.20185	0.0794996	1.07518	0.584324	-0.0113712	0.0127943	-0.00880815	0.0209021
	ATRN	attractin	1.25854	0.0233859	0.942867	0.654056	-0.00827093	0.0750876	-0.00970978	0.0133354
	HSPA5	heat shock protein family A (Hsp70) member 5	1.22872	0.0428694	1.06094	0.654774	-0.0100313	0.0308292	-0.00488042	0.190341
	APOL1	apolipoprotein L1	0.72956	0.00147678	0.945051	0.675139	-0.00868318	0.0623102	0.00345931	0.398772
	GPLD1	glycosylphosphatidylinositol specific phospholipase D1	1.27417	0.0179255	0.949689	0.683178	0.00964391	0.0357683	0.00625406	0.0962693
	SERPINF2	serpin family F member 2	0.84635	0.0951638	1.03447	0.774466	-0.0100808	0.0308292	-0.00277351	0.460434
	CRP	C-reactive protein	1.21067	0.0690256	0.960302	0.788374	-0.0122327	0.00778246	-0.00843318	0.0446359
	AMBP	alpha-1-microglobulin/bikunin precursor	1.86692	1.66632e-10	0.976423	0.838242	-0.00802409	0.0869649	-0.0118162	0.0023279
	MAN1A1	mannosidase alpha class 1A member 1	1.343	0.0042918	0.98547	0.913807	-0.0126165	0.00680616	-0.0103173	0.0089804
	CFH	complement factor H	1.3972	0.000627055	0.997979	0.988679	-0.00933114	0.0442631	-0.00930327	0.0362818
	SELENOP	selenoprotein P	1.70013	4.49479e-08	1.001	0.993823	0.00790931	0.0890674	0.00428795	0.272722
